# Multi-omics integration identifies metabolic and inflammatory pathways underlying familial longevity

**DOI:** 10.64898/2026.05.12.26353027

**Authors:** Mengle Zhu, Niels van den Berg, Lieke Lamont, Esperanza Brashuis, Sabine Bos, Marian Beekman, Amy C. Harms, P. Eline Slagboom, Thomas Hankemeier, Joris Deelen

## Abstract

Familial longevity, quantified using the Longevity Relatives Count (LRC) score indicating the proportion of ancestral long-lived family members, associates with a pronounced 13 years delayed onset of cardiometabolic disease (CMD). Understanding the molecular basis of familial longevity therefore provides critical insights into mechanisms of cardiometabolic resilience. However, the combined metabolomics and proteomics profile associated with the delayed CMD onset observed in such long-lived family members is not understood yet. Hence, we integrated plasma metabolomics and proteomics in 495 participants from the Leiden Longevity Study to identify molecular signatures associated with (a contrast in) the LRC score. Metabolomics profiling captured 429 features, including amino acid derivatives, nucleosides, and lipid mediators, while proteomics quantified 374 proteins related to cardiovascular, metabolic, and inflammatory pathways. Three within-family analysis approaches were examined and overlapping findings were interpreted.

We identified ten metabolites and nine proteins that are associated with increased familial longevity, exemplified by a high LRC score. High LRC scoring individuals exhibited lower levels of amino acid derivatives (prolylhydroxyproline, 5-hydroxy-tryptophan, asymmetric dimethylarginine), nucleosides (2-methylguanosine, 7-methylguanosine, pseudouridine), N-acetylneuraminic acid and quinolinic acid, indicating optimized extracellular matrix integrity, vascular function, and reduced neuroinflammatory activity. Lipid mediators, including elevated 6-keto-PGF1a and reduced 9-HOTrE/alpha-linolenic acid ratio, reflected preserved endothelial homeostasis and attenuated inflammatory signaling. At the proteome level, strong ancestral familial longevity is associated with immune regulators (RETN, NPPB, IGSF8), extracellular matrix components (EFEMP1, EPHB4), and adhesion/signaling molecules (LRP11, ICAM3, KIT, ADGRG2), highlighting coordinated regulation of inflammation, tissue remodeling, and regenerative capacity.

Multi-omics pathway analyses indicated convergence on amino acid and nucleotide metabolism, lipid signaling, extracellular matrix remodeling, and receptor-mediated communication. Collectively, these multi-omics systemic signatures define a molecular framework of ancestral familial longevity characterized by reduced inflammation, preserved tissue integrity, and enhanced metabolic and regenerative processes. Our findings provide mechanistic insight into the biology of familial longevity and potentially cardiometabolic resilience.

## Supplementary tables for "Multi-omics integration identifies metabolic and inflammatory pathways underlying familial longevity"

### Sheet: Legend
Supplementary Tables of:
Multi-omics profiling reveals metabolic and inflammatory pathways underlying familial longevity
Mengle Zhu1,^, Niels van den Berg2,^, Lieke Lamont1, Esperanza Brashuis1, Sabine Bos1, Marian Beekman2, Amy C. Harms1, P. Eline Slagboom2#, Thomas Hankemeier1#*, Joris Deelen2#*
1 Metabolomics and Analytics Centre, Leiden Academic Centre for Drug Research, Leiden University, Leiden, the Netherlands 2 Department of Biomedical Data Sciences, Section of Molecular Epidemiology, Leiden University Medical Center, Leiden, The Netherlands
Table S1: Metabolite and ratio information
Table S2. Associations of BMI and medication use with LRC score
Table S3: Associations of metabolites with continuous LRC score
Table S4: Associations of metabolites with high and low LRC scoring groups
Table S5: Associations of metabolites with LRC score within the family
Table S6: Associations of proteins with continuous LRC score
Table S7: Associations of proteins with high and low LRC scoring groups
Table S8: Associations of proteins with LRC score within the family
Table S9: Metabolites and proteins included in pathway analysis
Table S10: Pathway enrichment analysis of significant metabolites
Table S11: Pathway enrichment analysis of significant proteins
Table S12: Results of joint pathway analysis

### Sheet: TableS1
Table S1: Metabolite and ratio information
Metabolite	Common Name	HMDB_ID	Ratio
1,3-dimethylurate	1,3-Dimethylurate	HMDB0001857
1,7-dimethylurate	1,7-Dimethylurate	HMDB0011103
1-AG;2-AG	1-Arachidonoyl Glycerol;2-Arachidonoyl Glycerol	HMDB0011578;HMDB0004666
1-LG;2-LG	1-Linoleoyl Glycerol (18:2);2-Linoleoyl Glycerol (18:2)	HMDB0011568;HMDB0011538
1-methylhistidine	1-Methylhistidine	HMDB0000001
1-methylurate	1-Methylurate	HMDB0003099
1-methylxanthine	1-Methylxanthine	HMDB0010738
1-OG;2-OG	1-Oleoyl Glycerol (18:1);2-Oleoyl Glycerol (18:1)	HMDB0094684;HMDB0011537
10S,17S-DiHDoHE	Protectin DX
10-HDoHE	(+/-)-10-HDoHE
10_NO2_OA	10-nitro-oleic acid	HMDB0062737
11,12-DiHETrE	(+/-)11,12-DiHETrE	HMDB0002314
11,12-EpETrE	(+/-)11,12-EpETrE
11-HDoHE	(+/-)-11-HDoHE
11-HETE	11-HETE	HMDB04682
11b-PGE2	11beta-PGE2	HMDB0060041
11b-PGF2a	11beta-PGF2alpha	HMDB0010199
12,13-DiHODE	alpha-12,13-DiHODE	HMDB0010201
12,13-DiHOME	12,13-DiHOME	HMDB0004705
12,13-EpOME	12(13)-EpOME	HMDB0004702
12-HEPE	(+/-)-12-HEPE	HMDB10202
12-HETE	12-HETE	HMDB06111
12-HHTrE	12S-HHTrE;12-HHT	HMDB0012535
12-KETE	12-oxo-ETE	HMDB0013633
13-HDoHE	(+/-)-13-HDoHE
13-HODE	Coriolic acid	HMDB0112194
13-HOTE	13-HOTE	HMDB0010203
14,15-DiHETE	14,15-DiHETE	HMDB0010204
14,15-DiHETrE	(+/-)14,15-DiHETrE	HMDB0002265
14,15-EpETrE	(+/-)14,15-EpETrE	HMDB0004264
14-HDoHE	(+/-)-14-HDoHE
15-HETE	15-HETE	HMDB0003876
15-HETrE	15S-HETrE	HMDB0005045
15-KETE	15-Oxo-ETE	HMDB0010210
16-HDoHE	(+/-)-16-HDoHE
17,18-DiHETE	17,18-DiHETE	HMDB0010211
17-HDoHE	(+/-)-17-HDoHE	HMDB0010213
18-HEPE	(+/-)-18-HEPE
19,20-DiHDPA	19,20-DiHDPE	HMDB0010214
19,20-EpDPE	19(20)-EpDPE	HMDB0013620
2-aminocaprylic acid	2-Aminocaprylic Acid	HMDB0000991
2-methylguanosine	2-Methylguanosine	HMDB0005862
2-o-methylcytidine	2-O-Methylcytidine	HMDB0242132
2-octenoylcarnitine	2-Octenoylcarnitine	HMDB0013324
20-carboxy-LTB4	20-carboxy-LTB4	HMDB0006059
20-HDoHE	(+/-)-20-HDoHE
20-HETE	20-HETE	HMDB0005998
20-hydroxy-PGE2	20-hydroxy-PGE2	HMDB0003247
3,4-dihydroxybenzoic acid	3,4-Dihydroxybenzoic Acid	HMDB0001856
3-hydroxypropanoic acid	3-Hydroxypropanoic Acid	HMDB0000700
3-methoxytyramine	3-Methoxytyramine	HMDB0000022
3-methyl-2-oxovalerate	3-Methyl-2-Oxovalerate	HMDB0000491
3-methylglutaric acid	3-Methylglutaric Acid	HMDB0000752
3-methylxanthine	3-Methylxanthine	HMDB0001886
3-phenyllactic acid	3-Phenyllactic Acid	HMDB0000779
4-guanidinobutyric acid	4-Guanidinobutyric Acid	HMDB0003464
4-hydroxyhippurate	4-Hydroxyhippurate	HMDB0013678
4-hydroxyphenylacetic acid	4-Hydroxyphenylacetic Acid	HMDB0000020
4-pyridoxic.acid	4-Pyridoxic Acid	HMDB0000017
5,15-DiHETE	5,15-DiHETE	HMDB0010216
5,6-DiHETrE	(+/-)5,6-DiHETrE	HMDB0002343
5,6-dihydrouracil	5,6-Dihydrouracil	HMDB0000076
5-aminovaleric acid	5-Aminovaleric Acid	HMDB0003355
5-HEPE	(+/-)-5-HEPE	HMDB0005081
5-HETE	5-HETE	HMDB0011134
5-HETrE	5(S)-HETrE
5-hydroxy-tryptophan	5-Hydroxy-L-Tryptophan	HMDB0000472
5-iPF2a-VI	(+/-) 5-iPF2alpha-VI
5-KETE	5-Oxo-ETE	HMDB0010217
5-methyluridine	5-Methyluridine	HMDB0000884
5-oxoproline	5-Oxoproline(Pyroglutamic Acid)	HMDB0000267
6-keto-PGF1a	6-keto-PGF1alpha	HMDB0002886
6-trans-LTB4	6-trans-Leukotriene B4	HMDB0001085
7-HDoHE	(+/-)-7-HDoHE	HMDB0060050
7-methylguanosine	7-Methylguanosine	HMDB0001107
8,12-iso-iPF2a-VI	8,12-iso-iPF2alpha-VI
8,9-DiHETrE	(+/-)8,9-DiHETrE	HMDB0002311
8-HDoHE	(+/-)-8-HDoHE
8-HETE	8-HETE	HMDB0062433
8-HETrE	8(S)-HETrE
8-iso-PGA1	8-iso-Prostaglandin A1	HMDB0002236
8-iso-PGA2	8-iso-Prostaglandin A2
9,10,13-TriHOME	9(S),10(S),13(S)-TriHOME
9,10-DiHOME	9,10-DiHOME
9,10-EpOME	9(10)-EpOME	HMDB0004701
9-HEPE	(+/-)-9-HEPE	HMDB0060053
9-HODE	9-HODE	HMDB0062652
9-HOTrE	9S-HOTrE; 9-HOTrE	HMDB0031934
9-KODE	9-OxoODE	HMDB0004669
9-NO2-OA	(9E)-9-nitrooctadecenoic Acid	HMDB0062738
acetylcarnitine	L-Acetylcarnitine	HMDB0000201
AEA	Anandamide;Anandamide (20:4, n-6)	HMDB0004080
agmatine	Agmatine	HMDB0001432
Ala-Gly	Alanylglycine	HMDB0006899
allantoin	Allantoin	HMDB0000462
aminoadipic acid	Aminoadipic acid	HMDB0000510
arginine	Arginine	HMDB0000517
asparagine	Asparagine	HMDB0000168
aspartic acid	Aspartic acid	HMDB0000191
asymmetric dimethylarginine	Asymmetric Dimethylarginine	HMDB0001539
b-alanine	Beta-alanine	HMDB0000056
betaine	Betaine	HMDB0000043
butyrylcarnitine	Butyrylcarnitine	HMDB0000736
CA	Cholic acid	HMDB0000619
cadaverine	Cadaverine	HMDB0002322
caffeine	Caffeine	HMDB0001847
carnitine	L-Carnitine	HMDB0000062
CDCA	Chenodeoxycholic acid	HMDB0000518
choline	Choline	HMDB0000097
cinnamoylglycine	Cinnamoylglycine	HMDB0011621
cis-aconitic acid	Cis-Aconitic Acid	HMDB0000072
citric acid	Citric Acid	HMDB0000094
citrulline	Citrulline	HMDB0000904
cLPA14.0	Cyclic-Lysophosphatidic acid (14:0)
cLPA16.1	Cyclic-Lysophosphatidic acid (16:1)
cLPA18.0	Cyclic-Lysophosphatidic acid (18:0)
cLPA18.1	Cyclic-Lysophosphatidic acid (18:1)
cLPA18.2	Cyclic-Lysophosphatidic acid (18:2)
cLPA20.4	Cyclic-Lysophosphatidic acid (20:4)
cmpf	CMPF	HMDB0061112
cortisol	Cortisol	HMDB0000063
cotinine	Cotinine	HMDB0001046
creatine	Creatine	HMDB0000064
creatinine	Creatinine	HMDB0000562
cyclic amp	Camp (Adenosine 3,5-Cyclic Monophosphate)	HMDB0000058
cystine	Cystine	HMDB0000192
d-gluconate	D-Gluconate	HMDB0000625
DCA	Deoxycholic acid	HMDB0000626
decanoylcarnitine	Decanoylcarnitine	HMDB0000651
deoxycarnitine	Deoxycarnitine	HMDB0001161
DHEA	Docosahexaenoyl Ethanolamide;Anandamide (22:6, n-3)	HMDB0013658
dimethylglycine	Dimethylglycine	HMDB0000092
dopamine	Dopamine	HMDB0000073
epinephrine	Epinephrine	HMDB0000068
ethanolamine	Ethanolamine	HMDB0000149
FA18.2_w6	Linoleic acid	HMDB0000673
FA18.3_w3 (aLA)	Alpha-Linolenic acid (aLA)	HMDB0001388
FA18.3_w6	Gamma-Linolenic acid (gLA)	HMDB0003073
FA20.3_w3	Dihomo-alpha-linolenic acid (DALA)	HMDB0060039
FA20.3_w6	Dihomo-gamma-linolenic acid‚ (DGLA)	HMDB0002925
FA20.3_w9	Mead acid	HMDB0010378
FA20.4_w6 (AA)	Arachidonic acid (AA)	HMDB0001043
FA20.5_w3	Eicosapentaenoic acid (EPA)	HMDB0001999
FA22.4_w6	Adrenic acid	HMDB0002226
FA22.5_w3	Docosapentaenoic acid, (n3-DPA);Clupanodonic acid	HMDB0006528
FA22.5_w6	Docosapentaenoic acid. (n6-DPA);Osbond acid	HMDB0001976
FA22.6_w3	Docosahexaenoic acid, (DHA)	HMDB0002183
fructose	Fructose	HMDB0000660
g-aminobutyric acid	Gamma-aminobutyric acid	HMDB0000112
g-glutamylalanine	Gamma-Glutamylalanine	HMDB0006248
GCA	Glycocholic acid	HMDB00138
GCDCA	Glycochenodeoxycholic acid	HMDB0000637
GDCA	Glycodeoxycholic acid	HMDB0000631
GLCA	Glycolithocholic Acid	HMDB0000698
Gln-Glu	Glutaminylglutamic acid	HMDB0028796
Glu-Asp	Glutamylaspartic acid	HMDB0028815
glutamine	Glutamine	HMDB0000641
Gly-Asn	Glycyl-Asparagine	HMDB0028836
Gly-Gly	Glycylglycine	HMDB0011733
glycerophosphorylcholine	Glycerophosphorylcholine (Gpc)	HMDB0000086
glycine	Glycine	HMDB0000123
glycocholic acid	Glycocholic Acid	HMDB0000138
glycohyocholic acid	Glycohyocholic Acid(Ghca)	HMDB0240607
glycoursodeoxycholic acid	Glycoursodeoxycholic Acid(Gudca)	HMDB0000708
guanidineacetic acid	Guanidineacetic Acid	HMDB0000128
guanidinosuccinic acid	Guanidinosuccinic Acid (Gsa)	HMDB0003157
GUDCA	Glycoursodeoxycholic acid	HMDB0000708
HCA	Hyocholic acid	HMDB00865
HDCA	Hyodeoxycholic acid	HMDB00733
hexanoylcarnitine	Hexanoylcarnitine	HMDB0000705
hippuric acid	Hippuric Acid	HMDB0000714
histamine	Histamine	HMDB0000870
histidine	Histidine	HMDB0000177
homo-arginine	Homo-l-arginine	HMDB0000670
hydroxyphenyllactic acid	Hydroxyphenyllactic Acid	HMDB0000755
hypoxanthine	Hypoxanthine	HMDB0000157
Ile-Trp	Isoleucyl-Tryptophan	HMDB0028918
indoleacetic acid	Indoleacetic Acid	HMDB0000197
indolelactic acid	Indolelactic Acid	HMDB0000671
indolepropionic acid	Indolepropionic Acid	HMDB0002302
indoxyl	Indoxyl	HMDB0004094
indoxyl sulfuric acid	Indoxyl Sulfuric Acid	HMDB0000682
isethionic acid	Isethionic Acid	HMDB0003903
isobutyrycarnitine	Isobutyryl-L-carnitine	HMDB0002013
isocitric acid	Isocitric Acid	HMDB0000193
isoleucine	Isoleucine	HMDB0000172
isovalerylcarnitine	Isovalerylcarnitine	HMDB0000688
ketoglutaric acid	Ketoglutaric Acid	HMDB0000208
kynureni acid	Kynurenic Acid	HMDB0000715
kynurenine	Kynurenine	HMDB0000684
pipecolic acid	Pipecolic Acid	HMDB0000716
lactic acid	Lactic Acid	HMDB0000190
LCA	Lithocholic acid	HMDB0000761
LCA-3S	Lithocholic acid 3-sulfate
leucine	Leucine	HMDB0000687
LipoxinA5	Lipoxin A5
LPA14.0	Lysophosphatidic acid (14:0)	HMDB0062321
LPA16.0	Lysophosphatidic acid (16:0);PA(16:0/0:0);PA(0:0/16:0)	HMDB07853;HMDB07849
LPA16.1	Lysophosphatidic acid (16:1);PA(16:1(9Z)/0:0)	HMDB0062323
LPA18.1	Lysophosphatidic acid (18:1);PA(18:1(9Z)/0:0);PA(0:0/18:1(9Z))	HMDB07855;HMDB07851
LPA18.2	Lysophosphatidic acid (18:2);PA(18:2(9Z,12Z)/0:0);PA(0:0/18:2(9Z,12Z))	HMDB0007856;HMDB07852
LPA20.3	Lysophosphatidic acid (20:3)	HMDB0062313
LPA20.4	Lysophosphatidic acid (20:4)	HMDB0062312
LPA20.5	Lysophosphatidic acid (20:5)	HMDB0062308
LPA22.4	Lysophosphatidic acid (22:4)	HMDB0062310
LPA22.5	Lysophosphatidic acid (22:5)	HMDB0114753;HMDB0114754
LPA22.6	Lysophosphatidic acid (22:6)	HMDB0114755
LPE14.0	Lysophosphatidylethanolamine (14:0);PE(14:0/0:0);PE(0:0/14:0)	HMDB0011500;HMDB0011470
LPE16.0	Lysophosphatidylethanolamine (16:0);PE(16:0/0:0);PE(0:0/16:0)	HMDB0011503;HMDB0011473
LPE16.1	Lysophosphatidylethanolamine (16:1);PE(16:1(9Z)/0:0);PE(0:0/16:1(9Z))	HMDB0011504;HMDB0011474
LPE18.0	Lysophosphatidylethanolamine (18:0);PE(18:0/0:0);PE(0:0/18:0)	HMDB0011130;HMDB0011129
LPE18.1	Lysophosphatidylethanolamine (18:1);PE(18:1(9Z)/0:0);PE(0:0/18:1(9Z))	HMDB0011506;HMDB0011476
LPE18.2	Lysophosphatidylethanolamine (18:2);PE(18:2(9Z,12Z)/0:0);PE(0:0/18:2(9Z,12Z))	HMDB0011507;HMDB0011477
LPE18.3	Lysophosphatidylethanolamine (18:3);PE(18:3(6Z,9Z,12Z)/0:0);PE(0:0/18:3(6Z,9Z,12Z))	HMDB0011508;HMDB0011478
LPE20.3	Lysophosphatidylethanolamine (20:3);PE(20:3(8Z,11Z,14Z)/0:0);PE(0:0/20:3(8Z,11Z,14Z));PE(20:3(11Z,14Z,17Z)/0:0);PE(0:0/20:3(11Z,14Z,17Z));PE(20:3(5Z,8Z,11Z)/0:0);PE(0:0/20:3(5Z,8Z,11Z))	HMDB0011516;HMDB0011486;HMDB0011514;HMDB0011484;HMDB0011515;HMDB0011485
LPE20.4	Lysophosphatidylethanolamine (20:4);PE(20:4(5Z,8Z,11Z,14Z)/0:0);PE(0:0/20:4(5Z,8Z,11Z,14Z));PE(20:4(8Z,11Z,14Z,17Z)/0:0);PE(0:0/20:4(8Z,11Z,14Z,17Z))	HMDB0011517;HMDB0011487;HMDB0011518;HMDB0011488
LPE20.5	Lysophosphatidylethanolamine (20:5);PE(20:5(5Z,8Z,11Z,14Z,17Z)/0:0);PE(0:0/20:5(5Z,8Z,11Z,14Z,17Z))	HMDB0011519;HMDB0011489
LPE22.4	Lysophosphatidylethanolamine (22:4);PE(22:4(7Z,10Z,13Z,16Z)/0:0);PE(0:0/22:4(7Z,10Z,13Z,16Z))	HMDB0011523;HMDB0011493
LPE22.5	Lysophosphatidylethanolamine (22:5);PE(22:5(4Z,7Z,10Z,13Z,16Z)/0:0);PE(0:0/22:5(4Z,7Z,10Z,13Z,16Z));PE(22:5(7Z,10Z,13Z,16Z,19Z)/0:0);PE(0:0/22:5(7Z,10Z,13Z,16Z,19Z))	HMDB0011494;HMDB0011525;HMDB0011495
LPE22.6	Lysophosphatidylethanolamine (22:6);PE(22:6(4Z,7Z,10Z,13Z,16Z,19Z)/0:0);PE(0:0/22:6(4Z,7Z,10Z,13Z,16Z,19Z))	HMDB0011526;HMDB0011496
LPG14.0	Lysophosphatidylglycerol (14:0)
LPG16.0	Lysophosphatidylglycerol (16:0)	HMDB0240601
LPG16.1	Lysophosphatidylglycerol (16:1)
LPG18.0	Lysophosphatidylglycerol (18:0)
LPG18.1	Lysophosphatidylglycerol (18:1)	HMDB0240602
LPG18.2	Lysophosphatidylglycerol (18:2)	HMDB0240600
LPG18.3	Lysophosphatidylglycerol (18:3)
LPG20.3	Lysophosphatidylglycerol (20:3)
LPG20.4	Lysophosphatidylglycerol (20:4)
LPG22.4	Lysophosphatidylglycerol (22:4)
LPG22.6	Lysophosphatidylglycerol (22:6)
LPI14.0	Lysophosphatidylinositol (14:0)
LPI16.0	Lysophosphatidylinositol (16:0)	HMDB0061695
LPI16.1	Lysophosphatidylinositol (16:1)
LPI18.0	Lysophosphatidylinositol (18:0)	HMDB0240261
LPI18.1	Lysophosphatidylinositol (18:1)	HMDB0061693
LPI18.2	Lysophosphatidylinositol (18:2)	HMDB0240597
LPI20.4	Lysophosphatidylinositol (20:4)	HMDB0062722
LPI22.4	Lysophosphatidylinositol (22:4)
LPI22.6	Lysophosphatidylinositol (22:6)
LPS16.0	Lysophosphatidylserine (16:0)	HMDB0240605
LPS18.0	Lysophosphatidylserine (18:0)	HMDB0240606
LPS18.1	Lysophosphatidylserine (18:1)	HMDB0240603
LPS18.2	Lysophosphatidylserine (18:2)	HMDB0240604
LPS20.4	Lysophosphatidylserine (20:4)
LPS22.4	Lysophosphatidylserine (22:4)
LPS22.6	Lysophosphatidylserine (22:6)
LTB5	Leukotriene B5	HMDB0005073
lysine	Lysine	HMDB0000182
malic acid	L-Malic Acid	HMDB0000156
methionine	Methionine	HMDB0000696
methionine sulfoxide	Methionine sulfoxide	HMDB0002005
methyldopa	Methyldopa	HMDB0011754
myo-inositol	Myo-Inositol	HMDB0000211
a-N-acetylarginine	Alpha-N-Acetylarginine	HMDB0004620
N-acetylneuraminic acid	N-Acetylneuraminic Acid	HMDB0000230
N-acetylserine	N-Acetylserine	HMDB0002931
N1-Methyl-2-pyridone-5-carboxamide	N1-Methyl-2-Pyridone-5-Carboxamide	HMDB0004193
N2,N2-Dimethylguanosine	N2,N2-Dimethylguanosine	HMDB0004824
N2-g-Glutamylglutamine	N2-Gamma-Glutamylglutamine	HMDB0011738
N4-Acetylcytidine	N4-Acetylcytidine	HMDB0005923
N6,N6,N6-Trimethyl-L-lysine	N6,N6,N6-trimethyl-l-lysine	HMDB0001325
norepinephrine	Norepinephrine	HMDB0000216
O-Acetylserine	O-Acetylserine	HMDB0003011
O-Phosphoethanolamine	O-Phosphoethanolamine	HMDB0000224
octanoylcarnitine	L-Octanoylcarnitine	HMDB0000791
ornithine	Ornithine	HMDB0000214
p-Cresol glucuronide	P-Cresol Glucuronide	HMDB0011686
p-cresol sulfate	P-Cresol Sulfate	HMDB0011635
PAF18.2_adduct	PC(O-18:2(9Z,12Z)/2:0)
pantothenic acid	Pantothenic Acid (Vitamine B5)	HMDB0000210
paraxanthine	Paraxanthine	HMDB0001860
PGD2	Prostaglandin D2	HMDB0001403
PGE1	Prostaglandin E1	HMDB0001442
PGE2	Prostaglandin E2	HMDB0001220
PGF1a	Prostaglandin F1alpha	HMDB0002685
Phe-Phe	Phenylalanylphenylalanine	HMDB0013302
Phe-Trp	Phenylalanyltryptophan	HMDB0029006
phenylacetylglutamine	Phenylacetylglutamine	HMDB0006344
phenylalanine	Phenylalanine	HMDB0000159
Pro-Hyp	Prolylhydroxyproline	HMDB0006695
proline	Proline	HMDB0000162
propionylcarnitine	Propionylcarnitine	HMDB0000824
pseudouridine	Pseudouridine	HMDB0000767
pyruvate	Pyruvate	HMDB0000243
quinolinic acid	Quinolinic Acid	HMDB0000232
ResolvinE1	ResolvinE1	HMDB0010410
S-adenosylhomocysteine	S-Adenosylhomocysteine (Sah)	HMDB0000939
serine	Serine	HMDB0000187
spermidine	Spermidine	HMDB0001257
Sphinganine18.0	Sphinganine 18:0	HMDB0000269
Sphinganine1P18.0	Sphinganine-1-phosphate (18:0)	HMDB0001383
Sphingosine18.1	Sphingosine 18:1	HMDB00252
Sphingosine1P16.1	Sphingosine-1-phosphate (16:1)	HMDB0060061
Sphingosine1P18.1	Sphingosine-1-phosphate (18:1)	HMDB0000277
Sphingosine1P18.2	Sphingosine-1-phosphate (18:2)
tartaric acid	Tartaric Acid	HMDB0029878
TCDCA	Taurochenodesoxycholic acid	HMDB0000951
TDCA	Taurodeoxycholic acid	HMDB0000896
THDCA	Taurohyodeoxycholic Acid
theobromine	Theobromine	HMDB0002825
theophylline	Theophylline	HMDB0001889
threonine	Threonine	HMDB0000167
thromboxane B2	Thromboxane B2	HMDB0003252
thymine	Thymine	HMDB0000262
tiglylcarnitine	Tiglylcarnitine	HMDB0002366
TLCA	Taurolithocholic acid	HMDB00722
TLCA-3S	Taurolithocholic acid 3-sulfate	HMDB0002580
tmao	TMAO	HMDB0000925
trimethylamine	Trimethylamine (Tma)	HMDB0000906
tryptophan	Tryptophan	HMDB0000929
TUDCA	Tauroursodeoxycholic acid	HMDB0000874
tyrosine	Tyrosine	HMDB0000158
UDCA	Ursodeoxycholic acid	HMDB0000946
urea	Urea	HMDB0000294
uric acid	Uric Acid	HMDB0000289
urocanic acid	Urocanic Acid	HMDB0000301
valerylcarnitine	Valerylcarnitine	HMDB0013128
valine	Valine	HMDB0000883
vanillylmandelic acid	Vanillylmandelic Acid	HMDB0000291
xanthine	Xanthine	HMDB0000292
xanthosine	Xanthosine	HMDB0000299
sum_FAs			sum of all fatty acids
Arg/Lys			Arginine /Lysine
Asy-dim-arg/Arg			asymmetric dimethylarginine/arginine
BCAA			branched-chain amino acids:isoleucine+leucine+valine
BCAA/Tyr-Phe-Try			BCAA / (Tyrosine + Phenylalanine +Tryptophan)
CDCA/CA			CDCA/CA
Cit/Orn			Citrulline /Ornithine
DCA/(LCA+UDCA))			DCA/(LCA+UDCA))
DCA/CA			DCA/CA
GCA/CA			GCA/CA
GCA/GDCA			GCA/GDCA
GCDCA/CA			GCDCA/CA
GCDCA/CDCA			GCDCA/CDCA
GCDCA/GLCA			GCDCA/GLCA
GDCA/CA			GDCA/CA
GDCA/DCA			GDCA/DCA
GDCA/GLCA			GDCA/GLCA
GLCA/CA			GLCA/CA
GLCA/CDCA			GLCA/CDCA
GLCA/LCA			GLCA/LCA
GUDCA/CA			GUDCA/CA
GUDCA/UDCA			GUDCA/UDCA
HCA/CA			HCA/CA
HCA/HDCA			HCA/HDCA
HDCA/CA			HDCA/CA
Kyn/Try			kynurenine/tryptophan
10,17-DiHDoHE/DHA			10,17-DiHDoHE/DHA
10-HDoHE/DHA			10-HDoHE/DHA
11,12-DiHETrE/AA			11,12-DiHETrE/AA
11,12-EpETrE/AA			11,12-EpETrE/AA
11-HDoHE/DHA			11-HDoHE/DHA
11-HETE/AA			11-HETE/AA
11b-PGE2/AA			11beta-PGE2/AA
11b-PGF2a/AA			11beta-PGF2alpha/AA
12,13-DiHODE/ALA			12,13-DiHODE/ALA
12,13-DiHOME/LA			12,13-DiHOME/LA
12,13-EpOME/LA			12,13-EpOME/LA
12-HEPE/EPA			12-HEPE/EPA
12-HETE/AA			12-HETE/AA
12-HHTrE/AA			12-HHTrE/AA
13-HDoHE/DHA			13-HDoHE/DHA
13-HODE/LA			13-HODE/LA
14,15-DiHETE/EPA			14,15-DiHETE/EPA
14,15-DiHETrE/AA			14,15-DiHETrE/AA
14,15-EpETrE/AA			14,15-EpETrE/AA
14-HDoHE/DHA			14-HDoHE/DHA
15-HETE/AA			15-HETE/AA
15-HETrE/DGLA			15-HETrE/DGLA
16-HDoHE/DHA			16-HDoHE/DHA
17,18-DiHETE/EPA			17,18-DiHETE/EPA
17-HDoHE/DHA			17-HDoHE/DHA
18-HEPE/EPA			18-HEPE/EPA
19,20-DiHDPA/DHA			19,20-DiHDPA/DHA
19,20-EpDPE/DHA			19,20-EpDPE/DHA
20-carboxy-LTB4/AA			20-carboxy-LTB4/AA
20-HDoHE/DHA			20-HDoHE/DHA
20-HETE/AA			20-HETE/AA
5,15-DiHETE/AA			5,15-DiHETE/AA
5,6-DiHETrE/AA			5,6-DiHETrE/AA
5-HEPE/EPA			5-HEPE/EPA
5-HETE/AA			5-HETE/AA
5-HETrE/DGLA			5-HETrE/DGLA
5-iPF2a-VI/AA			5-iPF2alpha-VI/AA
7-HDoHE/DHA			7-HDoHE/DHA
8,12-iso-iPF2a-VI/AA			8,12-iso-iPF2alpha-VI/AA
8,9-DiHETrE/AA			8,9-DiHETrE/AA
8-HDoHE/DHA			8-HDoHE/DHA
8-HETE/AA			8-HETE/AA
8-HETrE/DGLA			8-HETrE/DGLA
9,10,13-TriHOME/LA			9,10,13-TriHOME/LA
9,10-DiHOME/LA			9,10-DiHOME/LA
9,10-EpOME/LA			9,10-EpOME/LA
9-HEPE/EPA			9-HEPE/EPA
9-HODE/LA			9-HODE/LA
9-HOTrE/ALA			9-HOTrE/ALA
PGE1/DGLA			PGE1/DGLA
PGE2/AA			PGE2/AA
PGF1a/DGLA			PGF1alpha/DGLA
LCA/CA			LCA/CA
LCA/CDCA			LCA/CDCA
LCA-3S/CA			LCA-3S/CA
methyl/his			1-methyl histidine/histidine
Nor/Tyr			Norepinephrine/Tyrosine
Orn/Arg			Ornithine/Arginine
Phe/Tyr			Phenylalanine/Tyrosine
Sum-S/Sum-P			Sum of secondary bile acids/primary bile acids
Sum_w3			sum of w3 fatty acids
Sum_w6			sum of w6 fatty acids
TCDCA/CA			TCDCA/CA
TCDCA/CDCA			TCDCA/CDCA
TDCA/CA			TDCA/CA
TDCA/DCA			TDCA/DCA
TDCA/TLCA			TDCA/TLCA
THDCA/CA			THDCA/CA
TLCA/CA			TLCA/CA
TLCA/CDCA			TLCA/CDCA
TLCA/LCA			TLCA/LCA
TUDCA/UDCA			TUDCA/UDCA
UCI			urea cycle intermediates: ornithine+citrulline+arginine
UDCA/CA			UDCA/CA
UDCA/CDCA			UDCA/CDCA
w6-FAs/w3-FAs			w6 Fatty acids/w3 Fatty acids
(GDCA+GLCA)/(TDCA+TLCA)			(GDCA+GLCA)/(TDCA+TLCA)
(GLCA+TLCA)/LCA)			(GLCA+TLCA)/LCA)
(TCA+GCA+TDCA+GDCA)/(GUDCA+GLCA+TLCA+TCDCA+GCDCA))			(TCA+GCA+TDCA+GDCA)/(GUDCA+GLCA+TLCA+TCDCA+GCDCA))
(TCDCA+GCDCA)/CDCA)			(TCDCA+GCDCA)/CDCA)
(TDCA+GDCA)/DCA)			(TDCA+GDCA)/DCA)

### Sheet: TableS2
Table S2. Associations of BMI and medication use with LRC score
Variable	Model	Effect estimate	95% CI	p-value	p-FDR
Antihypertensive drugs	Logistic regression	OR = 0.90	0.90–0.91	<0.001	<0.001
Lipid-lowering drugs	Logistic regression	OR = 0.81	0.71–0.94	0.004	0.006
Antidiabetic drugs	Logistic regression	OR = 0.81	0.66–0.99	0.036	0.036
BMI	Linear regression	β = -0.07	–0.20–0.05	0.267	0.267

### Sheet: TableS3
Table S3: Associations of metabolites with continuous LRC score
Metabolite	Estimate	CI_Lower	CI_Upper	p-value	p-FDR
Pro-Hyp	-0.0771118	-0.123919	-0.030305	0.00140879	0.596794
5-hydroxy-tryptophan	-0.070855	-0.119949	-0.0217611	0.00502505	0.720257
N-acetylneuraminic acid	-0.0660854	-0.116403	-0.015768	0.0106515	0.733236
pseudouridine	-0.063327	-0.111628	-0.0150262	0.0107178	0.733236
PGE1	-0.0617843	-0.109287	-0.0142815	0.0114972	0.733236
PGE1/DGLA	-0.0608772	-0.109702	-0.0120524	0.0152746	0.733236
7-methylguanosine	-0.0592674	-0.106866	-0.0116691	0.0153468	0.733236
kynurenine	-0.0576971	-0.105618	-0.0097758	0.0190291	0.762348
agmatine	-0.0566405	-0.105752	-0.00752892	0.0246426	0.762348
Kyn/Try	-0.0565277	-0.104771	-0.00828422	0.0224454	0.762348
2-methylguanosine	-0.0564263	-0.104047	-0.00880537	0.0209939	0.762348
LPG16.0	-0.0547138	-0.105327	-0.00410023	0.0351206	0.81499
malic acid	-0.0532207	-0.102451	-0.00399075	0.0350649	0.81499
quinolinic acid	-0.0524702	-0.0980232	-0.00691715	0.0248206	0.762348
S-adenosylhomocysteine	-0.0516784	-0.101303	-0.00205343	0.0422881	0.81499
9-HOTrE/aLA	-0.0505731	-0.100036	-0.0011099	0.0461618	0.81499
isethionic acid	-0.050569	-0.0988338	-0.00230421	0.0410117	0.81499
N4-acetylcytidine	-0.0503679	-0.0967101	-0.00402569	0.0340606	0.81499
5-methyluridine	-0.0497241	-0.09948	3.18e-05	0.0511797	0.815085
ResolvinE1	-0.0488581	-0.0944515	-0.00326468	0.0367525	0.81499
dimethylglycine	-0.0486056	-0.0968191	-0.000392116	0.0492784	0.81499
LPG14.0	-0.0485543	-0.0978723	0.000763841	0.0548434	0.842238
N2,N2-dimethylguanosine	-0.0460099	-0.0962545	0.0042346	0.0738116	0.99734
asymmetric dimethylarginine	-0.0459657	-0.0911937	-0.000737772	0.0474559	0.81499
3-methoxytyramine	-0.045605	-0.0966658	0.00545573	0.0811641	0.99734
LPG20.3	-0.0441298	-0.0934853	0.00522568	0.0809557	0.99734
9-KODE	-0.0436864	-0.09417	0.0067972	0.0911122	0.99734
dopamine	-0.0433722	-0.0936251	0.00688074	0.0919318	0.99734
methionine sulfoxide	-0.0417626	-0.0911601	0.00763501	0.0987741	0.99734
kynurenic acid	-0.0417504	-0.0911211	0.00762036	0.0986349	0.99734
creatinine	-0.0416418	-0.0821695	-0.00111409	0.0450816	0.81499
tartaric acid	-0.0402784	-0.0893616	0.00880485	0.109108	0.99734
9-HOTrE	-0.0402699	-0.0891672	0.00862738	0.107852	0.99734
hydroxyphenyllactic acid	-0.0396323	-0.0865056	0.00724096	0.0986469	0.99734
LPE14.0	-0.0395494	-0.088005	0.00890611	0.111081	0.99734
ethanolamine	-0.0393531	-0.0893896	0.0106834	0.124429	0.99734
xanthosine	-0.0389443	-0.0881211	0.0102324	0.121803	0.99734
LPG18.2	-0.0384931	-0.0864049	0.00941864	0.116703	0.99734
cadaverine	-0.0378953	-0.0870394	0.0112488	0.131876	0.99734
pantothenic acid	-0.0374664	-0.0849808	0.010048	0.12352	0.99734
p-Cresol glucuronide	-0.0368427	-0.0834133	0.0097279	0.122325	0.99734
Sphinganine18.0	-0.0368168	-0.0861792	0.0125456	0.145207	0.99734
cLPA14.0	-0.0362166	-0.0839836	0.0115504	0.138572	0.99734
TDCA/TLCA	-0.0361707	-0.0850772	0.0127358	0.148375	0.99734
tiglylcarnitine	-0.0349939	-0.083082	0.0130941	0.155057	0.99734
cystine	-0.0344861	-0.0793368	0.0103645	0.133155	0.99734
methyl/his	-0.0344536	-0.0779167	0.00900954	0.121847	0.99734
LPG18.1	-0.0340527	-0.0841786	0.0160733	0.184212	0.99734
b-alanine	-0.0339825	-0.0816656	0.0137006	0.163621	0.99734
vanillylmandelic acid	-0.0338232	-0.0834792	0.0158328	0.183083	0.99734
13-HOTE	-0.0337876	-0.0831543	0.0155791	0.18107	0.99734
7-HDoHE	-0.033661	-0.0835758	0.0162537	0.187433	0.99734
7-HDoHE/DHA	-0.0334044	-0.08454	0.0177312	0.201555	0.99734
CDCA/CA	-0.0330601	-0.078529	0.0124089	0.155593	0.99734
4-pyridoxic acid	-0.0329343	-0.0828215	0.016953	0.196868	0.99734
2-octenoylcarnitine	-0.0325365	-0.0804777	0.0154048	0.184587	0.99734
uric acid	-0.0325332	-0.0741747	0.00910831	0.126946	0.99734
LPG22.6	-0.0321327	-0.0766273	0.0123619	0.158392	0.99734
d-gluconate	-0.031862	-0.0776082	0.0138841	0.173496	0.99734
urocanic acid	-0.0317952	-0.0815989	0.0180084	0.211925	0.99734
13-HODE/LA	-0.0314959	-0.0814519	0.0184601	0.21775	0.99734
norepinephrine	-0.0311797	-0.0750593	0.0126998	0.165266	0.99734
LPG18.3	-0.0311262	-0.0802542	0.0180018	0.215612	0.99734
allantoin	-0.0309852	-0.0778033	0.0158329	0.195751	0.99734
10S,17S-DiHDoHE	-0.030955	-0.0793961	0.017486	0.211566	0.99734
9-HODE/LA	-0.0297893	-0.0795069	0.0199283	0.241371	0.99734
1-methylhistidine	-0.0295413	-0.071457	0.0123743	0.168778	0.99734
aminoadipic acid	-0.0288875	-0.0742731	0.016498	0.213478	0.99734
indolelactic acid	-0.0287598	-0.0710895	0.01357	0.184137	0.99734
Asy-dim-arg/Arg	-0.0279085	-0.0760094	0.0201924	0.256673	0.99734
fructose	-0.0278298	-0.0693388	0.0136791	0.190185	0.99734
urea	-0.0273302	-0.0735429	0.0188825	0.247601	0.99734
Nor/Tyr	-0.0267888	-0.0726159	0.0190382	0.253185	0.99734
LPS18.2	-0.0266272	-0.0766696	0.0234152	0.298051	0.99734
9,10-EpOME/LA	-0.0263294	-0.0764373	0.0237784	0.30402	0.99734
ketoglutaric acid	-0.0262957	-0.0748676	0.0222761	0.289605	0.99734
13-HDoHE	-0.026199	-0.0730387	0.0206408	0.274055	0.99734
LPG18.0	-0.0257735	-0.0764413	0.0248942	0.319736	0.99734
12,13-EpOME/LA	-0.0256533	-0.0741195	0.022813	0.300666	0.99734
LPI22.6	-0.025587	-0.0737004	0.0225264	0.298299	0.99734
9,10-EpOME	-0.024814	-0.0757571	0.026129	0.340616	0.99734
cmpf	-0.0247792	-0.0700989	0.0205404	0.28503	0.99734
Cit/Orn	-0.0236165	-0.065545	0.0183121	0.27094	0.99734
N1-Methyl-2-pyridone-5-carboxamide	-0.0235825	-0.0744091	0.027244	0.363986	0.99734
gamma-glutamylalanine	-0.0227201	-0.0709274	0.0254873	0.356562	0.99734
5-aminovaleric acid	-0.0226618	-0.0703529	0.0250292	0.352515	0.99734
15-KETE	-0.0225469	-0.0707422	0.0256484	0.360137	0.99734
10,17-DiHDoHE/DHA	-0.0223543	-0.073493	0.0287844	0.392406	0.99734
glycoursodeoxycholic acid	-0.0221754	-0.0704364	0.0260856	0.36863	0.99734
(GDCA+GLCA)/(TDCA+TLCA)	-0.0220771	-0.070985	0.0268308	0.37713	0.99734
3-phenyllactic acid	-0.0218974	-0.0663721	0.0225772	0.335519	0.99734
p-cresol sulfate	-0.020987	-0.0695488	0.0275748	0.3978	0.99734
8-HDoHE	-0.0203751	-0.06984	0.0290897	0.420271	0.99734
O-Phosphoethanolamine	-0.0202261	-0.0671498	0.0266977	0.399047	0.99734
O-Acetylserine	-0.0200996	-0.0637188	0.0235196	0.367377	0.99734
CDCA	-0.0199941	-0.0691314	0.0291432	0.425984	0.99734
hippuric acid	-0.0199224	-0.0643693	0.0245246	0.380649	0.99734
LPE20.3	-0.0198436	-0.069521	0.0298339	0.434391	0.99734
12,13-EpOME	-0.0196143	-0.0671586	0.0279299	0.419671	0.99734
3-hydroxypropanoic acid	-0.0195909	-0.0660999	0.0269181	0.409966	0.99734
17-HDoHE	-0.0193685	-0.0675457	0.0288087	0.431488	0.99734
9-HODE	-0.0192973	-0.0689557	0.0303612	0.447031	0.99734
myo-inositol	-0.0191194	-0.0688456	0.0306068	0.45181	0.99734
N-acetylserine	-0.0190615	-0.0670355	0.0289126	0.436812	0.99734
Gly-Asn	-0.0188913	-0.0713608	0.0335781	0.481016	0.99734
13-HDoHE/DHA	-0.0188529	-0.0684194	0.0307137	0.456675	0.99734
guanidinosuccinic acid	-0.0188501	-0.0683584	0.0306582	0.456196	0.99734
13-HODE	-0.0181193	-0.0669122	0.0306736	0.467455	0.99734
Ile-Trp	-0.0178234	-0.0625775	0.0269307	0.435766	0.99734
GCDCA/CA	-0.0177081	-0.0667366	0.0313204	0.479703	0.99734
glycocholic acid	-0.0172764	-0.0643545	0.0298017	0.472608	0.99734
phenylacetylglutamine	-0.0172328	-0.0636294	0.0291638	0.467327	0.99734
glycohyocholic acid	-0.0170338	-0.0647476	0.0306801	0.484717	0.99734
GCDCA/GLCA	-0.0168319	-0.0663136	0.0326498	0.505576	0.99734
GDCA/GLCA	-0.016196	-0.0679875	0.0355955	0.540467	0.99734
(TCA+GCA+TDCA+GDCA)/(GUDCA+GLCA+TLCA+TCDCA+GCDCA))	-0.0160723	-0.0668708	0.0347262	0.535718	0.99734
LPE22.6	-0.0160422	-0.0642277	0.0321433	0.514712	0.99734
Arg/Lys	-0.0159815	-0.0594034	0.0274404	0.471544	0.99734
cinnamoylglycine	-0.0157551	-0.0638342	0.032324	0.521283	0.99734
aspartic acid	-0.0152209	-0.0622685	0.0318268	0.52667	0.99734
GDCA	-0.0151815	-0.0657052	0.0353422	0.556413	0.99734
Cortisol	-0.0150496	-0.0625487	0.0324496	0.535233	0.99734
19,20-EpDPE	-0.0150217	-0.0645738	0.0345305	0.552948	0.99734
GUDCA/CA	-0.0149713	-0.063098	0.0331553	0.542659	0.99734
citrulline	-0.0148591	-0.0605318	0.0308137	0.52431	0.99734
isoleucine	-0.0147632	-0.0602824	0.0307559	0.525528	0.99734
cotinine	-0.0146987	-0.0626394	0.033242	0.548424	0.99734
citric acid	-0.0146803	-0.0646775	0.035317	0.565453	0.99734
GUDCA/UDCA	-0.0144995	-0.0630349	0.034036	0.55874	0.99734
16-HDoHE	-0.0143503	-0.063493	0.0347924	0.567619	0.99734
11-HETE/AA	-0.0142435	-0.0635198	0.0350327	0.571541	0.99734
4-hydroxyhippurate	-0.0141756	-0.063666	0.0353147	0.575009	0.99734
15-HETrE/DGLA	-0.0139564	-0.0608215	0.0329087	0.559968	0.99734
GCDCA	-0.0138254	-0.0626632	0.0350125	0.579477	0.99734
3-methyl-2-oxovalerate	-0.0134786	-0.0578532	0.030896	0.552132	0.99734
15-HETrE	-0.0134626	-0.062355	0.0354299	0.589928	0.99734
cyclic.amp	-0.0132924	-0.0634836	0.0368989	0.604157	0.99734
BCAA/Tyr-Phe-Try	-0.0131091	-0.058678	0.0324598	0.573374	0.99734
Glu-Asp	-0.0130283	-0.054531	0.0284744	0.539101	0.99734
Phe/Tyr	-0.0129865	-0.0624492	0.0364762	0.607292	0.99734
20-HDoHE	-0.0129683	-0.0611062	0.0351696	0.598005	0.99734
8-HDoHE/DHA	-0.0129637	-0.0644212	0.0384937	0.621893	0.99734
Sphingosine18.1	-0.0129424	-0.0562274	0.0303426	0.55855	0.99734
cortisol	-0.0128003	-0.059768	0.0341675	0.59374	0.99734
xanthine	-0.0127875	-0.0618519	0.0362768	0.609919	0.99734
4-guanidinobutyric acid	-0.0125236	-0.0599374	0.0348903	0.605127	0.99734
PAF18.2_adduct	-0.0123609	-0.0610892	0.0363675	0.619509	0.99734
histamine	-0.0119896	-0.0617143	0.0377351	0.636922	0.99734
17-HDoHE/DHA	-0.0119474	-0.0628537	0.0389589	0.645924	0.99734
methyldopa	-0.0118724	-0.0614033	0.0376585	0.638927	0.99734
LCA-3S/CA	-0.0115693	-0.0616541	0.0385155	0.651123	0.99734
cis_aconitic acid	-0.0113708	-0.0611644	0.0384227	0.654828	0.99734
12,13-DiHODE/ALA	-0.0113147	-0.0550394	0.0324099	0.612584	0.99734
11b-PGF2a/AA	-0.011191	-0.0552505	0.0328685	0.619142	0.99734
DHEA	-0.0111386	-0.0586875	0.0364103	0.646596	0.99734
TCDCA/CA	-0.0111179	-0.0597157	0.03748	0.654273	0.99734
LPA14.0	-0.0110088	-0.0518683	0.0298506	0.597922	0.99734
BCAA	-0.0106556	-0.0556869	0.0343757	0.64318	0.99734
valine	-0.0106187	-0.0579528	0.0367154	0.660531	0.99734
DCA/CA	-0.0106003	-0.0578994	0.0366988	0.660888	0.99734
LPE20.5	-0.0104418	-0.0582603	0.0373767	0.669071	0.99734
LCA/.CA	-0.0104384	-0.0587547	0.0378779	0.672354	0.99734
isovalerylcarnitine	-0.0104305	-0.0546349	0.0337738	0.644114	0.99734
GUDCA	-0.0100832	-0.0584479	0.0382815	0.683154	0.99734
10-HDoHE	-0.0100028	-0.0581596	0.0381539	0.684294	0.99734
6-trans-LTB4	-0.00999406	-0.0611092	0.0411211	0.701877	0.99734
15-HETE/AA	-0.00999359	-0.0576532	0.037666	0.68145	0.99734
isocitric acid	-0.00967059	-0.056074	0.0367328	0.683269	0.99734
11-HDoHE	-0.00952629	-0.059382	0.0403295	0.708367	0.99734
11b-PGF2a	-0.00943285	-0.0518896	0.0330239	0.663721	0.99734
1,7-dimethylurate	-0.00942037	-0.0520714	0.0332307	0.66554	0.99734
16-HDoHE/DHA	-0.0093097	-0.0602299	0.0416105	0.72039	0.99734
deoxycarnitine	-0.00909392	-0.0546573	0.0364694	0.696003	0.99734
14,15-DiHETE/EPA	-0.00905624	-0.0567761	0.0386636	0.710234	0.99734
HDCA/CA	-0.00870482	-0.0562577	0.0388481	0.720087	0.99734
8-HETE/AA	-0.0085851	-0.055232	0.0380618	0.718614	0.99734
leucine	-0.00842753	-0.0528147	0.0359597	0.710092	0.99734
UDCA/CA	-0.00834303	-0.0552573	0.0385712	0.727749	0.99734
glycine	-0.00832024	-0.0573227	0.0406822	0.739567	0.99734
GLCA/CA	-0.00829323	-0.0588357	0.0422493	0.748023	0.99734
DCA	-0.00811246	-0.0571057	0.0408808	0.745808	0.99734
14,15-DiHETE	-0.00807983	-0.0545946	0.038435	0.733824	0.99734
LCA-3S	-0.00804494	-0.060283	0.0441931	0.76301	0.99734
LPI14.0	-0.00802026	-0.0550522	0.0390117	0.738497	0.99734
12-HEPE	-0.00779314	-0.05242	0.0368337	0.732501	0.99734
LTB5	-0.00767043	-0.0547472	0.0394063	0.749744	0.99734
LCA	-0.00764819	-0.0570587	0.0417623	0.76186	0.99734
gamma-aminobutyric acid	-0.00764555	-0.0560127	0.0407216	0.756956	0.99734
17,18-DiHETE	-0.00759586	-0.0514744	0.0362826	0.73473	0.99734
8,12-iso-iPF2a-VI/AA	-0.00753875	-0.0554044	0.0403269	0.757823	0.99734
THDCA/CA	-0.0074581	-0.0557304	0.0408142	0.762301	0.99734
20-HETE/AA	-0.00744272	-0.056298	0.0414126	0.765505	0.99734
GDCA/CA	-0.00742183	-0.0568223	0.0419787	0.768665	0.99734
LPE16.1	-0.00735903	-0.0573616	0.0426436	0.773249	0.99734
creatine	-0.00735618	-0.0490989	0.0343866	0.730105	0.99734
19,20-EpDPE/DHA	-0.00733291	-0.0582853	0.0436194	0.778127	0.99734
GCA/CA	-0.0072851	-0.0548038	0.0402336	0.764084	0.99734
LPI20.4	-0.00713534	-0.0549492	0.0406785	0.770162	0.99734
thromboxane B2	-0.0070887	-0.0512674	0.03709	0.753441	0.99734
HDCA	-0.00703257	-0.0558222	0.0417571	0.777793	0.99734
PGF1a/DGLA	-0.00700093	-0.0543455	0.0403437	0.772196	0.99734
1-methylurate	-0.00690953	-0.0520444	0.0382253	0.764427	0.99734
11,12-EpETrE/AA	-0.00678129	-0.0555575	0.0419949	0.785466	0.99734
9-HEPE	-0.00623166	-0.0533155	0.0408522	0.795561	0.99734
tryptophan	-0.0060603	-0.0543104	0.0421898	0.805741	0.99734
11-HDoHE/DHA	-0.00594762	-0.0570412	0.045146	0.819713	0.99734
HCA/CA	-0.00594391	-0.0546279	0.0427401	0.811084	0.99734
TCDCA	-0.00573137	-0.0536249	0.0421622	0.814751	0.99734
PGF1a	-0.00566455	-0.0543211	0.0429919	0.819686	0.99734
11-HETE	-0.00565977	-0.0554125	0.0440929	0.823754	0.99734
10-HDoHE/DHA	-0.0055458	-0.0564283	0.0453367	0.831017	0.99734
GCA	-0.00550798	-0.0532236	0.0422076	0.821187	0.99734
12-HETE/AA	-0.00548653	-0.0502334	0.0392603	0.810304	0.99734
LPI22.4	-0.00517288	-0.0537201	0.0433743	0.834747	0.99734
N6,N6,N6-Trimethyl-L-lysine	-0.00511389	-0.0482082	0.0379804	0.816322	0.99734
17,18-DiHETE/EPA	-0.00499598	-0.0528829	0.0428909	0.838153	0.99734
hypoxanthine	-0.00499063	-0.0540037	0.0440225	0.841982	0.99734
LPE22.5	-0.00498091	-0.0547392	0.0447774	0.844623	0.99734
FA18.3_w6	-0.00494918	-0.0525789	0.0426806	0.838793	0.99734
TLCA-3S	-0.0047996	-0.0524341	0.0428349	0.843602	0.99734
Sphingosine1P18.1	-0.00476494	-0.047182	0.0376521	0.825993	0.99734
20-HDoHE/DHA	-0.00449616	-0.0543777	0.0453854	0.85992	0.99734
LPG16.1	-0.00405318	-0.0519207	0.0438144	0.868324	0.99734
decanoylcarnitine	-0.0039788	-0.0536323	0.0456747	0.87532	0.99734
proline	-0.00384424	-0.0501048	0.0424163	0.870748	0.99734
14-HDoHE	-0.00382784	-0.0483283	0.0406726	0.866283	0.99734
4-hydroxyphenylacetic acid	-0.00377784	-0.0540521	0.0464965	0.883024	0.99734
indoxyl sulfuric acid	-0.00369792	-0.0527149	0.0453191	0.882568	0.99734
14,15-DiHETrE/AA	-0.00354026	-0.0499781	0.0428976	0.881344	0.99734
12-HEPE/EPA	-0.0034828	-0.0475286	0.040563	0.876989	0.99734
FA20.5_w3	-0.0034422	-0.0493564	0.042472	0.883307	0.99734
histidine	-0.003415	-0.0537689	0.0469389	0.894355	0.99734
20-carboxy-LTB4/AA	-0.00316025	-0.053246	0.0469255	0.901682	0.99734
18-HEPE	-0.00292926	-0.0502358	0.0443773	0.903505	0.99734
valerylcarnitine	-0.00283228	-0.0490143	0.0433497	0.904417	0.99734
LPE18.3	-0.00265462	-0.0490616	0.0437524	0.910838	0.99734
cLPA20.4	-0.00254619	-0.0520554	0.046963	0.919789	0.99734
octanoylcarnitine	-0.00233034	-0.0526804	0.0480198	0.92779	0.99734
indoxyl	-0.00231032	-0.0512015	0.0465809	0.926281	0.99734
12,13-DiHOME/LA	-0.00230368	-0.0490602	0.0444528	0.92316	0.99734
GDCA/DCA	-0.00224819	-0.0515745	0.0470782	0.928891	0.99734
12-KETE	-0.00224799	-0.0501425	0.0456465	0.926787	0.99734
LPI18.1	-0.00219429	-0.0509911	0.0466026	0.929843	0.99734
pyruvate	-0.00199264	-0.0491113	0.045126	0.934018	0.99734
5,6-DiHETrE/AA	-0.00178376	-0.0473786	0.0438111	0.93894	0.99734
DCA/(LCA+UDCA))	-0.00173103	-0.0534866	0.0500245	0.947787	0.99734
arginine	-0.00149992	-0.0466228	0.043623	0.94812	0.99734
UCI	-0.00143923	-0.0479734	0.0450949	0.95172	0.99734
phenylalanine	-0.00141349	-0.0519193	0.0490923	0.956296	0.99734
THDCA	-0.0013825	-0.0494325	0.0466675	0.955075	0.99734
12-HETE	-0.00131924	-0.0470229	0.0443844	0.954938	0.99734
8-HETE	-0.00107791	-0.0496679	0.0475121	0.965354	0.997842
w6-FAs/w3-FAs	-0.000584789	-0.0506042	0.0494346	0.981736	1
TUDCA	-0.000578572	-0.0486766	0.0475195	0.981209	1
TDCA/CA	-0.00038368	-0.04922	0.0484527	0.987728	1
LPS22.4	-0.000292107	-0.0495196	0.0489354	0.99073	1
15-HETE	-0.000275718	-0.048327	0.0477756	0.991036	1
9-HEPE/EPA	-7.71e-05	-0.0484572	0.048303	0.99751	1
LPE18.1	-3.18e-05	-0.0506708	0.0506073	0.99902	1
LPG22.4	-1.8e-05	-0.0481144	0.0480784	0.999414	1
18-HEPE/EPA	-2.65e-09	-0.0482715	0.0482715	1	1
TDCA	0.000104386	-0.0504384	0.0506472	0.996774	1
20-carboxy-LTB4	0.000320465	-0.049533	0.0501739	0.989958	1
UDCA	0.000609965	-0.0497211	0.0509411	0.981069	1
12-HHTrE/AA	0.000675332	-0.0436843	0.0450349	0.976222	1
8-iso-PGA2	0.000778948	-0.0484324	0.0499903	0.975274	1
LPE22.4	0.00117391	-0.0479121	0.05026	0.962652	0.997447
8,9-DiHETrE/AA	0.00117892	-0.0441586	0.0465164	0.959394	0.99734
TUDCA/UDCA	0.00123044	-0.0470808	0.0495417	0.960229	0.99734
8-HETrE/DGLA	0.00131583	-0.045615	0.0482466	0.956223	0.99734
LPS18.0	0.00131605	-0.0436079	0.04624	0.954267	0.99734
FA22.6_w3	0.00157276	-0.0486775	0.051823	0.951134	0.99734
LPI16.0	0.00175991	-0.0461365	0.0496563	0.942645	0.99734
LPE20.4	0.00231541	-0.0476962	0.052327	0.92777	0.99734
LPA20.5	0.00234058	-0.0394201	0.0441013	0.912637	0.99734
8-HETrE	0.00239886	-0.0462521	0.0510498	0.923093	0.99734
1-OG;2-OG	0.00240934	-0.0452171	0.0500358	0.921096	0.99734
LPS18.1	0.00242786	-0.0435119	0.0483677	0.917595	0.99734
acetylcarnitine	0.00246876	-0.0436742	0.0486117	0.916573	0.99734
Phe-Trp	0.0025089	-0.0444997	0.0495175	0.916776	0.99734
LPE18.2	0.00258549	-0.045165	0.0503359	0.915576	0.99734
3-methylxanthine	0.00277911	-0.0433539	0.0489121	0.906118	0.99734
GCDCA/CDCA	0.00284216	-0.0467528	0.0524371	0.910665	0.99734
5,15-DiHETE/AA	0.00304472	-0.0468536	0.0529431	0.904899	0.99734
14-HDoHE/DHA	0.00328087	-0.0453715	0.0519332	0.89496	0.99734
8-iso-PGA1	0.00336307	-0.0251887	0.0319148	0.817607	0.99734
11,12-EpETrE	0.00362177	-0.0453367	0.0525802	0.884829	0.99734
FA20.3_w6	0.00364412	-0.043847	0.0511352	0.880575	0.99734
5-HETrE/DGLA	0.00375292	-0.0469573	0.0544631	0.884788	0.99734
12,13-DiHODE	0.0038115	-0.0420755	0.0496984	0.870824	0.99734
Orn/Arg	0.00381357	-0.0368772	0.0445043	0.854454	0.99734
Sum_w3	0.00384027	-0.0455153	0.0531958	0.878915	0.99734
butyrylcarnitine	0.0038446	-0.045898	0.0535872	0.879711	0.99734
CA	0.00389974	-0.0441723	0.0519718	0.873812	0.99734
isobutyrycarnitine	0.00393116	-0.0458185	0.0536809	0.877041	0.99734
12-HHTrE	0.00527036	-0.0411829	0.0517236	0.824224	0.99734
8,12-iso-iPF2a-VI	0.005344	-0.0435499	0.0542379	0.830549	0.99734
homo-arginine	0.00537795	-0.0405789	0.0513347	0.818778	0.99734
20-HETE	0.0054561	-0.041992	0.0529042	0.821865	0.99734
TLCA/CA	0.0055078	-0.0441245	0.0551401	0.827991	0.99734
(TDCA+GDCA)/DCA)	0.00564041	-0.0430457	0.0543265	0.820562	0.99734
FA20.3_w3	0.00569128	-0.0418496	0.0532322	0.814694	0.99734
hexanoylcarnitine	0.00569541	-0.0436207	0.0550115	0.821111	0.99734
methionine	0.00583575	-0.043725	0.0553965	0.817673	0.99734
1-AG;2-AG	0.00586328	-0.0397786	0.0515051	0.801417	0.99734
5-HETrE	0.0060147	-0.0445366	0.056566	0.815803	0.99734
tyrosine	0.00627711	-0.0439178	0.056472	0.806576	0.99734
19,20-DiHDPA/DHA	0.00633015	-0.0436254	0.0562857	0.804066	0.99734
GLCA	0.00657734	-0.0441316	0.0572863	0.799523	0.99734
12,13-DiHOME	0.00658579	-0.0405653	0.0537369	0.784532	0.99734
TDCA/DCA	0.00695453	-0.0419829	0.055892	0.780839	0.99734
1-methylxanthine	0.00699514	-0.0405013	0.0544916	0.773102	0.99734
1-LG;2-LG	0.00703897	-0.0407417	0.0548196	0.773032	0.99734
FA22.5_w3	0.00715289	-0.0398395	0.0541453	0.765694	0.99734
TCDCA/CDCA	0.00734018	-0.0415039	0.0561842	0.768603	0.99734
LPI18.0	0.00738502	-0.0402767	0.0550467	0.761633	0.99734
LPI16.1	0.00788954	-0.0409848	0.0567638	0.751977	0.99734
Phe-Phe	0.00811267	-0.0405531	0.0567785	0.74415	0.99734
(TCDCA+GCDCA)/CDCA)	0.00829351	-0.0403038	0.0568909	0.738314	0.99734
HCA	0.0085026	-0.0382578	0.055263	0.721902	0.99734
2-o-methylcytidine	0.00861631	-0.0384019	0.0556345	0.719765	0.99734
LCA/CDCA	0.0086526	-0.0419542	0.0592594	0.737831	0.99734
14,15-EpETrE/AA	0.00876532	-0.0373113	0.0548419	0.709609	0.99734
10_NO2_OA	0.00876869	-0.0387249	0.0562623	0.717793	0.99734
9-NO2-OA	0.00876869	-0.0387249	0.0562623	0.717793	0.99734
trimethylamine	0.00880422	-0.0387081	0.0563165	0.716767	0.99734
HCA/HDCA	0.00883179	-0.0384439	0.0561075	0.714583	0.99734
11,12-DiHETrE/AA	0.00885678	-0.0377334	0.0554469	0.709771	0.99734
FA22.4_w6	0.0089236	-0.0381167	0.0559639	0.710361	0.99734
AA	0.00893547	-0.0385865	0.0564575	0.712803	0.99734
19,20-DiHDPA	0.00920007	-0.0385639	0.056964	0.706131	0.99734
Sphingosine1P18.2	0.00924024	-0.034742	0.0532225	0.680952	0.99734
5,6-DiHETrE	0.00948936	-0.0393311	0.0583098	0.703539	0.99734
3-methylglutaric acid	0.00975133	-0.0383795	0.0578821	0.691616	0.99734
threonine	0.00977872	-0.0409811	0.0605385	0.706048	0.99734
Sum-S/Sum-P	0.00999496	-0.0396537	0.0596436	0.693525	0.99734
LPA22.5	0.0100049	-0.0394233	0.059433	0.691901	0.99734
sum_FAs	0.0101265	-0.0381845	0.0584374	0.681557	0.99734
FA18.2_w6	0.0102059	-0.0380516	0.0584635	0.678848	0.99734
guanidineacetic acid	0.0103904	-0.0369046	0.0576854	0.667111	0.99734
ornithine	0.0103968	-0.0344403	0.0552339	0.64995	0.99734
14,15-DiHETrE	0.010667	-0.0374255	0.0587595	0.664131	0.99734
caffeine	0.0106673	-0.0349462	0.0562808	0.647132	0.99734
Sphinganine1P18.0	0.010685	-0.0300497	0.0514197	0.607815	0.99734
aLA	0.0108921	-0.0352942	0.0570784	0.644345	0.99734
Sum_w6	0.0109656	-0.0366455	0.0585767	0.652099	0.99734
1,3-dimethylurate	0.0112866	-0.0362991	0.0588723	0.642454	0.99734
epinephrine	0.0116854	-0.039148	0.0625187	0.652689	0.99734
14,15-EpETrE	0.0117352	-0.0343769	0.0578473	0.618416	0.99734
GLCA/CDCA	0.0122399	-0.0393482	0.0638279	0.642329	0.99734
indolepropionic acid	0.0124626	-0.0358779	0.060803	0.613784	0.99734
theophylline	0.012502	-0.0328323	0.0578362	0.58938	0.99734
9,10,13-TriHOME/LA	0.0128282	-0.0344251	0.0600814	0.59521	0.99734
20-hydroxy-PGE2	0.013136	-0.0329826	0.0592546	0.57725	0.99734
betaine	0.0132564	-0.0332601	0.0597729	0.576966	0.99734
5-HEPE	0.0139831	-0.0326157	0.0605819	0.557024	0.99734
GLCA/LCA	0.0144012	-0.0364902	0.0652926	0.579627	0.99734
glutamine	0.0145348	-0.0330808	0.0621505	0.55016	0.99734
8,9-DiHETrE	0.0146323	-0.0323119	0.0615766	0.54185	0.99734
5,15-DiHETE	0.0147308	-0.035643	0.0651045	0.567034	0.99734
9,10-DiHOME/LA	0.0147864	-0.0321013	0.061674	0.537189	0.99734
indoleacetic acid	0.014821	-0.0345143	0.0641564	0.556501	0.99734
LPE16.0	0.0148457	-0.0352194	0.0649108	0.561676	0.99734
5-oxoproline	0.0150221	-0.0340651	0.0641093	0.549187	0.99734
propionylcarnitine	0.0157424	-0.0310166	0.0625013	0.509938	0.99734
LPS22.6	0.0162243	-0.0318426	0.0642912	0.509005	0.99734
LPG20.4	0.0166885	-0.0338488	0.0672258	0.518126	0.99734
cLPA18.1	0.0166925	-0.0301975	0.0635826	0.48604	0.99734
Ala-Gly	0.0166997	-0.0307281	0.0641275	0.490714	0.99734
choline	0.0172992	-0.0305445	0.0651428	0.479155	0.99734
5-KETE	0.0173834	-0.0316229	0.0663896	0.487557	0.99734
FA20.3_w9	0.0176573	-0.0318607	0.0671753	0.485284	0.99734
LPA22.6	0.0177136	-0.0316033	0.0670305	0.482121	0.99734
FA22.5_w6	0.017805	-0.0306516	0.0662616	0.472115	0.99734
LPI18.2	0.0179928	-0.0278918	0.0638774	0.442997	0.99734
cLPA18.0	0.0187335	-0.0273752	0.0648422	0.426685	0.99734
3,4-dihydroxybenzoic acid	0.0189096	-0.0300485	0.0678678	0.449798	0.99734
lysine	0.0194372	-0.0290266	0.0679011	0.432546	0.99734
tmao	0.0195806	-0.026078	0.0652392	0.401526	0.99734
paraxanthine	0.0197557	-0.0245936	0.064105	0.383574	0.99734
N2-gamma-Glutamylglutamine	0.0200206	-0.0243786	0.0644198	0.377711	0.99734
9,10,13-TriHOME	0.0202893	-0.0233494	0.063928	0.363267	0.99734
cLPA18.2	0.0205693	-0.0283456	0.0694843	0.410593	0.99734
Gly-Gly	0.0208028	-0.0278075	0.0694131	0.402427	0.99734
LPA16.1	0.0208039	-0.0206007	0.0622085	0.325756	0.99734
Gln-Glu	0.0208485	-0.02353	0.0652269	0.358113	0.99734
UDCA/CDCA	0.0210657	-0.0269729	0.0691044	0.391	0.99734
asparagine	0.021632	-0.0273181	0.0705821	0.387252	0.99734
AEA	0.0222673	-0.0236198	0.0681545	0.342652	0.99734
theobromine	0.023043	-0.0246626	0.0707487	0.34477	0.99734
PGD2	0.023267	-0.0258451	0.0723792	0.354084	0.99734
5-iPF2a-VI/AA	0.0234507	-0.0234479	0.0703493	0.32797	0.99734
(GLCA+TLCA)/LCA)	0.0234947	-0.0273839	0.0743733	0.366283	0.99734
9,10-DiHOME	0.0237896	-0.0214851	0.0690642	0.304324	0.99734
cLPA16.1	0.0248939	-0.0247879	0.0745756	0.327043	0.99734
TLCA/CDCA	0.0251518	-0.0255119	0.0758155	0.331499	0.99734
LPA16.0	0.0252122	-0.0141662	0.0645905	0.210838	0.99734
thymine	0.0257304	-0.0243977	0.0758585	0.315303	0.99734
TLCA	0.0260353	-0.0232498	0.0753204	0.301475	0.99734
LPA18.2	0.0266221	-0.0161937	0.0694379	0.224093	0.99734
a-N-acetylarginine	0.026696	-0.022943	0.076335	0.292815	0.99734
LPA22.4	0.0271468	-0.0223521	0.0766458	0.283467	0.99734
GCA/GDCA	0.0273854	-0.0229993	0.0777701	0.287724	0.99734
glycerophosphorylcholine	0.0274501	-0.0192107	0.0741109	0.25001	0.99734
11,12-DiHETrE	0.0276822	-0.0202107	0.0755752	0.258424	0.99734
PGE2/AA	0.0284487	-0.0150009	0.0718982	0.200665	0.99734
LPS20.4	0.028713	-0.0169359	0.0743619	0.219028	0.99734
lactic acid	0.0288144	-0.0200042	0.0776331	0.24841	0.99734
5,6-dihydrouracil	0.0289092	-0.0195095	0.077328	0.242944	0.99734
LPA18.1	0.0291471	-0.0158202	0.0741145	0.205144	0.99734
LPA20.3	0.0292102	-0.0195717	0.077992	0.241687	0.99734
LPS16.0	0.0298754	-0.0211071	0.080858	0.251836	0.99734
LipoxinA5	0.0305659	-0.019389	0.0805208	0.231517	0.99734
2-aminocaprylic acid	0.0308211	-0.0161014	0.0777436	0.199237	0.99734
Sphingosine1P16.1	0.0322929	-0.0156121	0.0801978	0.187731	0.99734
LPA20.4	0.0338827	-0.0139436	0.0817091	0.166198	0.99734
carnitine	0.0357271	-0.00938079	0.0808349	0.121977	0.99734
TLCA/LCA	0.0361201	-0.0131935	0.0854337	0.152376	0.99734
5-HEPE/EPA	0.036183	-0.0137514	0.0861174	0.156735	0.99734
5-iPF2a-VI	0.0369965	-0.0113568	0.0853498	0.134943	0.99734
PGE2	0.0386729	-0.00539015	0.082736	0.0867099	0.99734
serine	0.0394877	-0.009875	0.0888504	0.118152	0.99734
LPE18.0	0.0416179	-0.00745374	0.0906895	0.0978822	0.99734
spermidine	0.0436541	-0.00529268	0.0926008	0.0815997	0.99734
5-HETE/AA	0.0443506	-0.0037146	0.0924158	0.0716762	0.99734
pipecolic acid	0.045251	-0.00397467	0.0944767	0.0727108	0.99734
11b-PGE2/AA	0.0458489	0.00193245	0.0897653	0.0417833	0.81499
5-HETE	0.0527779	0.00359093	0.101965	0.036442	0.81499
11b-PGE2	0.058481	0.0128354	0.104127	0.0126479	0.733236
6-keto-PGF1a	0.0736229	0.0258657	0.12138	0.00277578	0.596794

### Sheet: TableS4
Table S4: Associations of metabolites with high and low LRC scoring groups
Metabolite	Estimate	CI_Lower	CI_Upper	p-value	p-FDR
N-acetylneuraminic acid	-0.359254	-0.630632	-0.087875	0.0101726	0.613428
LPG16.0	-0.3523	-0.616626	-0.0879748	0.0096326	0.613428
5-hydroxy-tryptophan	-0.346753	-0.612957	-0.0805487	0.0112818	0.613428
pseudouridine	-0.345289	-0.607293	-0.0832846	0.0104606	0.613428
N2,N2-dimethylguanosine	-0.339623	-0.607328	-0.0719171	0.0135625	0.613428
Pro-Hyp	-0.335639	-0.585387	-0.085892	0.00906165	0.613428
PGE1/DGLA	-0.318916	-0.580932	-0.0569005	0.0179606	0.660513
7-methylguanosine	-0.31836	-0.570317	-0.0664028	0.0140279	0.613428
PGE1	-0.318198	-0.570347	-0.0660493	0.0142658	0.613428
kynurenine	-0.313565	-0.573038	-0.0540929	0.0187	0.660513
asymmetric dimethylarginine	-0.311556	-0.550012	-0.0731006	0.0111563	0.613428
7-HDoHE	-0.302923	-0.569236	-0.0366101	0.0267134	0.660513
2-methylguanosine	-0.301619	-0.554328	-0.0489102	0.0202216	0.660513
9-HOTrE/aLA	-0.295106	-0.558483	-0.0317285	0.0291855	0.660513
Kyn/Try	-0.293842	-0.554482	-0.0332026	0.0281512	0.660513
dopamine	-0.292145	-0.557718	-0.026571	0.0322303	0.692952
quinolinic acid	-0.280396	-0.525253	-0.0355388	0.0258403	0.660513
ResolvinE1	-0.275179	-0.508827	-0.0415305	0.0220156	0.660513
malic acid	-0.267982	-0.526689	-0.00927441	0.0435213	0.81366
dimethylglycine	-0.267974	-0.516703	-0.0192445	0.0359192	0.735489
uric acid	-0.251323	-0.473122	-0.0295248	0.0274396	0.660513
creatinine	-0.228312	-0.443253	-0.0133702	0.0385396	0.753273
6-keto-PGF1a	0.317003	0.0694134	0.564592	0.012866	0.613428
LPG22.6	-0.231131	-0.466984	0.0047231	0.0562806	0.998713
xanthosine	-0.256193	-0.522111	0.00972524	0.0601598	0.998713
ethanolamine	-0.252817	-0.522467	0.0168326	0.0675242	0.998713
Sphingosine1P16.1	0.229245	-0.0180995	0.476589	0.0707256	0.998713
LPG20.3	-0.240469	-0.500556	0.0196173	0.0714534	0.998713
LPG14.0	-0.239469	-0.5008	0.0218611	0.073967	0.998713
S-adenosylhomocysteine	-0.242435	-0.509129	0.0242588	0.0762226	0.998713
5-methyluridine	-0.241234	-0.509314	0.0268464	0.079021	0.998713
(GDCA+GLCA)/(TDCA+TLCA)	-0.23335	-0.492984	0.0262836	0.0795298	0.998713
b-alanine	-0.227636	-0.483229	0.0279572	0.0821274	0.998713
LPG18.1	-0.234363	-0.498517	0.0297906	0.083418	0.998713
11b-PGE2	0.214373	-0.0296197	0.458366	0.0864552	0.998713
N4-acetylcytidine	-0.217529	-0.46666	0.0316029	0.088274	0.998713
p-Cresol glucuronide	-0.206239	-0.449049	0.0365701	0.0975846	0.998713
10S,17S-DiHDoHE	-0.215337	-0.46972	0.0390472	0.0985288	0.998713
hydroxyphenyllactic acid	-0.208974	-0.458534	0.0405862	0.102026	0.998713
2-aminocaprylic acid	0.205401	-0.0432153	0.454018	0.106943	0.998713
cLPA14.0	-0.208375	-0.461568	0.0448184	0.108241	0.998713
spermidine	0.21145	-0.0495311	0.472431	0.113569	0.998713
3-methoxytyramine	-0.216363	-0.487781	0.0550548	0.119474	0.998713
allantoin	-0.199782	-0.451671	0.0521066	0.121518	0.998713
LPE14.0	-0.205006	-0.463765	0.0537526	0.122108	0.998713
7-HDoHE/DHA	-0.215306	-0.488218	0.057605	0.123359	0.998713
methyl/his	-0.182324	-0.413141	0.048492	0.123408	0.998713
isethionic acid	-0.20237	-0.459596	0.0548555	0.124357	0.998713
CDCA/CA	-0.176872	-0.401762	0.0480167	0.125248	0.998713
urocanic acid	-0.210834	-0.47959	0.0579223	0.125612	0.998713
tartaric acid	-0.20508	-0.4667	0.0565401	0.126084	0.998713
13-HDoHE	-0.190444	-0.43734	0.0564517	0.132084	0.998713
8-HDoHE	-0.199524	-0.459149	0.0601015	0.133507	0.998713
indolelactic acid	-0.16928	-0.391925	0.0533655	0.137592	0.998713
LPG18.2	-0.191192	-0.443189	0.0608041	0.138565	0.998713
cadaverine	-0.199754	-0.463783	0.0642758	0.139395	0.998713
5-HETE	0.201606	-0.0654061	0.468618	0.140342	0.998713
agmatine	-0.192794	-0.449822	0.0642338	0.142971	0.998713
PGE2	0.173681	-0.0580208	0.405382	0.143352	0.998713
kynurenic acid	-0.19272	-0.452573	0.0671336	0.147454	0.998713
20-hydroxy-PGE2	0.170247	-0.0627603	0.403254	0.153848	0.998713
1-methylhistidine	-0.158639	-0.379769	0.0624916	0.161563	0.998713
gamma-glutamylalanine	-0.177102	-0.425671	0.0714663	0.164161	0.998713
11b-PGE2/AA	0.167939	-0.0687674	0.404645	0.165781	0.998713
TLCA/LCA	0.186858	-0.0778377	0.451553	0.167898	0.998713
O-Acetylserine	-0.159554	-0.390162	0.0710537	0.176613	0.998713
LPA18.2	0.153853	-0.0698558	0.377561	0.179102	0.998713
9-HEPE	-0.17193	-0.423485	0.0796245	0.181947	0.998713
17-HDoHE	-0.173767	-0.430267	0.0827333	0.185682	0.998713
N-acetylserine	-0.17538	-0.434481	0.0837203	0.185846	0.998713
LPE18.0	0.165323	-0.0805614	0.411208	0.189169	0.998713
16-HDoHE	-0.173807	-0.432594	0.0849805	0.189477	0.998713
9,10-DiHOME	0.160943	-0.0785785	0.400465	0.189595	0.998713
glycerophosphorylcholine	0.161902	-0.0825358	0.406339	0.195645	0.998713
carnitine	0.158974	-0.0820208	0.399968	0.197595	0.998713
urea	-0.157731	-0.396885	0.0814233	0.197604	0.998713
LPG18.0	-0.175726	-0.443559	0.0921074	0.199705	0.998713
15-KETE	-0.163207	-0.412888	0.0864751	0.201584	0.998713
19,20-EpDPE	-0.169042	-0.428145	0.0900606	0.202407	0.998713
5-HETE/AA	0.170897	-0.0912528	0.433048	0.202585	0.998713
d-gluconate	-0.152141	-0.386089	0.0818057	0.203965	0.998713
9-HOTrE	-0.168687	-0.431679	0.0943047	0.210149	0.998713
12,13-EpOME/LA	-0.158411	-0.407398	0.090576	0.213898	0.998713
norepinephrine	-0.149598	-0.384641	0.0854447	0.213909	0.998713
13-HOTE	-0.165901	-0.429031	0.0972294	0.217975	0.998713
3-hydroxypropanoic acid	-0.149707	-0.389846	0.0904309	0.223351	0.998713
ketoglutaric acid	-0.160282	-0.418259	0.0976963	0.224491	0.998713
vanillylmandelic acid	-0.161756	-0.425202	0.10169	0.230184	0.998713
tiglylcarnitine	-0.158357	-0.417355	0.100641	0.232166	0.998713
5-aminovaleric acid	-0.156281	-0.413918	0.101356	0.235619	0.998713
TLCA	0.158384	-0.104606	0.421374	0.239151	0.998713
9-KODE	-0.157856	-0.420304	0.104592	0.239801	0.998713
12,13-DiHODE/ALA	-0.135008	-0.362931	0.0929138	0.247214	0.998713
2-octenoylcarnitine	-0.151066	-0.40792	0.105787	0.250133	0.998713
PAF18.2_adduct	-0.149456	-0.404851	0.105939	0.252713	0.998713
PGE2/AA	0.131957	-0.0935734	0.357487	0.252837	0.998713
10-HDoHE	-0.147581	-0.400557	0.105395	0.25421	0.998713
xanthine	-0.150793	-0.411621	0.110034	0.258488	0.998713
Ile-Trp	-0.136512	-0.375404	0.10238	0.263801	0.998713
cotinine	-0.140564	-0.392777	0.11165	0.275917	0.998713
proline	-0.13783	-0.385235	0.109575	0.276104	0.998713
pantothenic acid	-0.139258	-0.389585	0.111069	0.276857	0.998713
TLCA/CDCA	0.151983	-0.121435	0.4254	0.277207	0.998713
methionine sulfoxide	-0.145809	-0.411962	0.120344	0.284213	0.998713
Sphingosine18.1	-0.118994	-0.33746	0.0994721	0.287309	0.998713
LPA16.1	0.114041	-0.0959441	0.324027	0.288409	0.998713
valine	-0.136597	-0.388724	0.115531	0.289511	0.998713
indolepropionic acid	0.14074	-0.119201	0.400681	0.289797	0.998713
11-HDoHE	-0.139745	-0.400166	0.120677	0.294169	0.998713
LPE22.6	-0.137819	-0.394977	0.119338	0.294813	0.998713
fructose	-0.116381	-0.333885	0.101123	0.295641	0.998713
gamma-aminobutyric acid	-0.134298	-0.38541	0.116813	0.295706	0.998713
4-pyridoxic acid	-0.145236	-0.417043	0.126571	0.296126	0.998713
Gly-Gly	0.132668	-0.120042	0.385377	0.304779	0.998713
Arg/Lys	-0.11507	-0.334318	0.104178	0.305083	0.998713
Cit/Orn	-0.112458	-0.327619	0.102702	0.307039	0.998713
paraxanthine	0.120948	-0.112369	0.354264	0.310928	0.998713
citrulline	-0.125714	-0.368295	0.116867	0.310992	0.998713
DHEA	-0.124975	-0.367734	0.117783	0.314276	0.998713
cmpf	-0.121102	-0.356989	0.114784	0.315596	0.998713
Gly-Asn	-0.147149	-0.434947	0.140648	0.317423	0.998713
9-HEPE/EPA	-0.126469	-0.375948	0.12301	0.321686	0.998713
Asy-dim-arg/Arg	-0.125845	-0.37477	0.12308	0.322967	0.998713
pipecolic acid	0.135214	-0.132524	0.402952	0.323227	0.998713
GCDCA	-0.131369	-0.39301	0.130272	0.326061	0.998713
9-HODE/LA	-0.133177	-0.400541	0.134187	0.330054	0.998713
Sphingosine1P18.1	-0.101042	-0.306706	0.104623	0.336984	0.998713
9,10,13-TriHOME	0.114837	-0.119731	0.349404	0.338618	0.998713
Nor/Tyr	-0.119082	-0.364471	0.126308	0.342781	0.998713
aLA	0.118495	-0.126446	0.363436	0.344143	0.998713
LPA18.1	0.109628	-0.121364	0.340621	0.353308	0.998713
LPA16.0	0.096226	-0.106722	0.299174	0.353857	0.998713
phenylacetylglutamine	-0.115689	-0.362313	0.130934	0.358957	0.998713
LPS20.4	0.110116	-0.125532	0.345764	0.360937	0.998713
GCDCA/CA	-0.121163	-0.380977	0.138652	0.361829	0.998713
9,10-EpOME/LA	-0.125556	-0.395111	0.143998	0.362194	0.998713
LPI22.6	-0.118151	-0.372372	0.136071	0.363504	0.998713
aminoadipic acid	-0.113929	-0.359312	0.131454	0.363947	0.998713
3-phenyllactic acid	-0.109233	-0.344967	0.126502	0.364902	0.998713
LPA22.4	0.116763	-0.137175	0.3707	0.36851	0.998713
3-methyl-2-oxovalerate	-0.107646	-0.343581	0.12829	0.372068	0.998713
BCAA	-0.110169	-0.353795	0.133457	0.376315	0.998713
thymine	0.122164	-0.149571	0.3939	0.379097	0.998713
LPS18.0	0.105121	-0.129687	0.33993	0.381371	0.998713
UDCA/CDCA	0.113655	-0.14317	0.37048	0.386829	0.998713
histamine	-0.117544	-0.384459	0.149371	0.389085	0.998713
11,12-DiHETrE	0.106762	-0.139153	0.352677	0.395829	0.998713
cystine	-0.102557	-0.34097	0.135855	0.400142	0.998713
5,6-dihydrouracil	0.108312	-0.143691	0.360316	0.40069	0.998713
asparagine	0.10822	-0.145252	0.361692	0.403763	0.998713
creatine	-0.0935841	-0.313485	0.126317	0.40522	0.998713
LPA20.4	0.105131	-0.144379	0.354642	0.409806	0.998713
theobromine	0.105006	-0.146546	0.356557	0.414258	0.998713
AEA	0.0971941	-0.136965	0.331353	0.416907	0.998713
hypoxanthine	-0.104078	-0.355257	0.147101	0.417609	0.998713
GCA/GDCA	0.110707	-0.158189	0.379604	0.420502	0.998713
12,13-EpOME	-0.103289	-0.354051	0.147474	0.420526	0.998713
isoleucine	-0.101572	-0.348886	0.145742	0.421617	0.998713
Gln-Glu	0.0920733	-0.132756	0.316903	0.423121	0.998713
cLPA20.4	-0.106413	-0.36905	0.156223	0.427998	0.998713
BCAA/Tyr-Phe-Try	-0.0991933	-0.344646	0.14626	0.429201	0.998713
LPA20.3	0.100763	-0.149624	0.35115	0.431131	0.998713
LPG18.3	-0.104147	-0.36417	0.155877	0.433416	0.998713
LPE20.3	-0.107087	-0.374617	0.160443	0.4335	0.998713
15-HETrE/DGLA	-0.099201	-0.348399	0.149997	0.436133	0.998713
14,15-DiHETE	-0.0954968	-0.335924	0.144931	0.437186	0.998713
LPS18.2	-0.0998652	-0.35301	0.153279	0.440302	0.998713
20-HDoHE	-0.099532	-0.351842	0.152778	0.440325	0.998713
LTB5	-0.0991683	-0.350579	0.152243	0.440328	0.998713
13-HODE/LA	-0.105218	-0.371993	0.161557	0.44039	0.998713
5-iPF2a-VI	0.0999836	-0.156144	0.356111	0.445037	0.998713
LPS16.0	0.105216	-0.167611	0.378042	0.450475	0.998713
p-cresol sulfate	-0.0991653	-0.3581	0.159769	0.453778	0.998713
N2-gamma-Glutamylglutamine	0.0860468	-0.138902	0.310995	0.454299	0.998713
10,17-DiHDoHE/DHA	-0.101547	-0.37055	0.167455	0.460182	0.998713
trimethylamine	-0.0928404	-0.339754	0.154073	0.461964	0.998713
glycoursodeoxycholic acid	-0.0979843	-0.360924	0.164956	0.465928	0.998713
indoleacetic acid	0.0976599	-0.165119	0.360439	0.467123	0.998713
FA18.2_w6	0.0943022	-0.16028	0.348885	0.468632	0.998713
LPI18.1	-0.093291	-0.346232	0.15965	0.470564	0.998713
LipoxinA5	0.0956033	-0.164152	0.355359	0.471386	0.998713
serine	0.0960623	-0.165923	0.358048	0.473164	0.998713
9,10-DiHOME/LA	0.0890731	-0.155815	0.333961	0.476846	0.998713
4-hydroxyphenylacetic acid	-0.0966206	-0.36735	0.174108	0.484997	0.998713
4-guanidinobutyric acid	-0.0887639	-0.337473	0.159946	0.485038	0.998713
15-HETrE	-0.0901989	-0.344225	0.163827	0.487257	0.998713
theophylline	0.084925	-0.156076	0.325926	0.490605	0.998713
3,4-dihydroxybenzoic acid	0.0919634	-0.169679	0.353606	0.491682	0.998713
10_NO2_OA	0.0856151	-0.159452	0.330682	0.494337	0.998713
9-NO2-OA	0.0856151	-0.159452	0.330682	0.494337	0.998713
LPG20.4	0.0907522	-0.175341	0.356845	0.504612	0.998713
TDCA/TLCA	-0.0882536	-0.351349	0.174842	0.511518	0.998713
11-HETE/AA	-0.0872937	-0.348758	0.174171	0.513581	0.998713
1,3-dimethylurate	0.0851925	-0.170131	0.340516	0.513873	0.998713
13-HDoHE/DHA	-0.0876485	-0.35281	0.177513	0.517753	0.998713
15-HETE/AA	-0.0833197	-0.33673	0.17009	0.519998	0.998713
isovalerylcarnitine	-0.0774899	-0.313473	0.158493	0.520435	0.998713
isocitric acid	-0.080864	-0.328627	0.1669	0.522971	0.998713
LPI16.0	-0.0809095	-0.329846	0.168027	0.524713	0.998713
GUDCA/UDCA	-0.0818067	-0.335795	0.172182	0.52855	0.998713
CDCA	-0.0850044	-0.349754	0.179746	0.529884	0.998713
leucine	-0.0768289	-0.316768	0.163111	0.530857	0.998713
lactic acid	0.0791074	-0.168086	0.326301	0.531164	0.998713
LPI18.2	0.0742657	-0.159441	0.307972	0.534147	0.998713
LPI20.4	-0.0791779	-0.328658	0.170302	0.534586	0.998713
9,10-EpOME	-0.0868786	-0.36212	0.188362	0.536731	0.998713
17,18-DiHETE	-0.071095	-0.29633	0.15414	0.536889	0.998713
cLPA16.1	0.0800977	-0.174516	0.334711	0.538171	0.998713
12-HEPE	-0.0733572	-0.309077	0.162362	0.542648	0.998713
11b-PGF2a	-0.0674927	-0.284768	0.149783	0.543469	0.998713
5-HEPE/EPA	0.083724	-0.186259	0.353707	0.543893	0.998713
myo-inositol	-0.0823389	-0.349238	0.18456	0.546086	0.998713
GUDCA/CA	-0.0785401	-0.33631	0.179229	0.551086	0.998713
N1-Methyl-2-pyridone-5-carboxamide	-0.0842046	-0.363225	0.194816	0.554733	0.998713
FA20.5_w3	-0.0729886	-0.314795	0.168818	0.554775	0.998713
UCI	-0.0709555	-0.307493	0.165582	0.557306	0.998713
19,20-DiHDPA/DHA	0.077098	-0.185725	0.339921	0.565932	0.998713
HCA	0.0701195	-0.171787	0.312026	0.570616	0.998713
12,13-DiHOME	0.0726407	-0.181068	0.32635	0.575355	0.998713
8-HDoHE/DHA	-0.0778477	-0.350373	0.194678	0.576137	0.998713
LCA/CDCA	0.0756409	-0.190077	0.341358	0.577513	0.998713
arginine	-0.0645839	-0.29324	0.164072	0.580575	0.998713
aspartic acid	-0.0705561	-0.321773	0.180661	0.582637	0.998713
epinephrine	0.0773352	-0.199623	0.354294	0.584767	0.998713
Cortisol	-0.0703587	-0.323544	0.182827	0.5866	0.998713
GLCA/CA	-0.0745716	-0.344767	0.195624	0.589143	0.998713
caffeine	0.0664879	-0.174613	0.307588	0.589488	0.998713
12-KETE	-0.0693313	-0.321849	0.183186	0.591132	0.998713
11,12-EpETrE/AA	-0.069439	-0.323481	0.184603	0.592693	0.998713
FA20.3_w9	0.0715278	-0.192694	0.335749	0.59627	0.998713
(TCA+GCA+TDCA+GDCA)/(GUDCA+GLCA+TLCA+TCDCA+GCDCA))	0.0724148	-0.196438	0.341268	0.598049	0.998713
11b-PGF2a/AA	-0.0603858	-0.28449	0.163718	0.598085	0.998713
LPS22.4	-0.0665025	-0.315859	0.182854	0.601654	0.998713
lysine	0.0683625	-0.190954	0.327679	0.60589	0.998713
PGD2	0.0681611	-0.190613	0.326936	0.606238	0.998713
glycohyocholic acid	-0.0672686	-0.323322	0.188784	0.607077	0.998713
Sphinganine18.0	-0.0666286	-0.320677	0.18742	0.607828	0.998713
valerylcarnitine	-0.064546	-0.31217	0.183078	0.60994	0.998713
TCDCA/CA	-0.0661664	-0.320361	0.188029	0.610468	0.998713
17-HDoHE/DHA	-0.0710358	-0.344085	0.202014	0.610644	0.998713
w6-FAs/w3-FAs	0.0693774	-0.198216	0.336971	0.611816	0.998713
LPI18.0	-0.0610204	-0.300829	0.178789	0.618524	0.998713
14-HDoHE/DHA	0.0657221	-0.195365	0.326809	0.622275	0.998713
TDCA	0.067171	-0.201548	0.33589	0.624634	0.998713
choline	-0.0625653	-0.313497	0.188366	0.625564	0.998713
DCA/(LCA+UDCA))	0.0670604	-0.206293	0.340414	0.631134	0.998713
GDCA/GLCA	0.0676665	-0.208511	0.343844	0.631514	0.998713
GUDCA	-0.0642137	-0.326481	0.198054	0.63175	0.998713
8,12-iso-iPF2a-VI/AA	-0.0625552	-0.318856	0.193745	0.632901	0.998713
6-trans-LTB4	-0.0649358	-0.336073	0.206202	0.639242	0.998713
5-iPF2a-VI/AA	0.0581832	-0.187756	0.304122	0.643297	0.998713
4-hydroxyhippurate	-0.0613418	-0.327788	0.205104	0.652258	0.998713
FA22.5_w6	0.0582658	-0.1949	0.311432	0.652407	0.998713
15-HETE	-0.0571321	-0.307619	0.193355	0.655324	0.998713
GCDCA/GLCA	-0.059585	-0.321381	0.202211	0.656006	0.998713
Sum_w3	-0.0587141	-0.31907	0.201642	0.658929	0.998713
deoxycarnitine	-0.0545248	-0.296593	0.187544	0.659323	0.998713
11-HETE	-0.0585868	-0.318942	0.201768	0.659632	0.998713
betaine	0.0556888	-0.192458	0.303836	0.660493	0.998713
8-HETrE	0.0568651	-0.199333	0.313064	0.664007	0.998713
LPI14.0	-0.0550364	-0.30441	0.194337	0.665786	0.998713
FA22.6_w3	-0.0582841	-0.324301	0.207733	0.668034	0.998713
11,12-EpETrE	-0.0563414	-0.31411	0.201427	0.668747	0.998713
cyclic.amp	-0.0573586	-0.321693	0.206976	0.671044	0.998713
GLCA/LCA	-0.0562631	-0.319849	0.207323	0.676059	0.998713
12-HHTrE	0.0515376	-0.18999	0.293065	0.676228	0.998713
a-N-acetylarginine	0.0546297	-0.211615	0.320875	0.687917	0.998713
1-AG;2-AG	-0.0486227	-0.285833	0.188588	0.688288	0.998713
guanidinosuccinic acid	-0.0532431	-0.317798	0.211312	0.693631	0.998713
TLCA/CA	0.0537028	-0.213129	0.320534	0.693633	0.998713
LPE18.2	0.050932	-0.202334	0.304198	0.693903	0.998713
18-HEPE	-0.0487581	-0.293586	0.19607	0.696697	0.998713
16-HDoHE/DHA	-0.0539265	-0.324999	0.217145	0.696982	0.998713
glycocholic acid	-0.0487539	-0.297135	0.199628	0.70078	0.998713
5-oxoproline	0.0509282	-0.209589	0.311445	0.701986	0.998713
GLCA	-0.0521922	-0.322518	0.218133	0.705458	0.998713
cLPA18.2	0.0497893	-0.209986	0.309564	0.707507	0.998713
LPA20.5	-0.0426732	-0.267553	0.182207	0.710388	0.998713
9,10,13-TriHOME/LA	0.0475555	-0.203856	0.298967	0.711253	0.998713
cLPA18.1	0.0460375	-0.199401	0.291476	0.713521	0.998713
19,20-EpDPE/DHA	-0.050567	-0.321002	0.219868	0.714375	0.998713
TDCA/DCA	0.0456261	-0.208555	0.299807	0.725335	0.998713
LPA14.0	-0.0381954	-0.255019	0.178629	0.730251	0.998713
O-Phosphoethanolamine	-0.0440294	-0.2945	0.206441	0.730808	0.998713
LPE22.4	0.0457537	-0.214797	0.306305	0.731066	0.998713
8-HETrE/DGLA	0.043446	-0.206526	0.293418	0.733727	0.998713
tryptophan	-0.0450235	-0.30475	0.214703	0.734348	0.998713
propionylcarnitine	0.0427578	-0.206519	0.292035	0.737051	0.998713
1-methylxanthine	0.0430081	-0.209496	0.295512	0.738863	0.998713
LPE18.3	0.0420881	-0.20677	0.290947	0.740664	0.998713
8-iso-PGA1	0.0250974	-0.123942	0.174137	0.741676	0.998713
Sphinganine1P18.0	0.0337926	-0.167609	0.235194	0.742677	0.998713
5,6-DiHETrE/AA	-0.0406541	-0.284732	0.203424	0.744391	0.998713
Sum-S/Sum-P	0.0438082	-0.221533	0.30915	0.746595	0.998713
(TDCA+GDCA)/DCA)	0.0406984	-0.214708	0.296105	0.755122	0.998713
19,20-DiHDPA	0.0395875	-0.209453	0.288628	0.755699	0.998713
N6,N6,N6-Trimethyl-L-lysine	-0.0353612	-0.258939	0.188216	0.756944	0.998713
LPE22.5	-0.0417011	-0.305585	0.222183	0.757083	0.998713
homo-arginine	-0.037591	-0.280854	0.205672	0.762286	0.998713
UDCA/CA	-0.0380797	-0.285681	0.209521	0.763416	0.998713
11-HDoHE/DHA	-0.0410847	-0.313669	0.2315	0.767962	0.998713
9-HODE	-0.0402007	-0.307473	0.227072	0.768451	0.998713
11,12-DiHETrE/AA	0.0375471	-0.21368	0.288774	0.769865	0.998713
LPI22.4	-0.0372192	-0.289599	0.21516	0.772836	0.998713
tyrosine	-0.0385632	-0.301894	0.224768	0.774379	0.998713
Phe-Phe	-0.0379778	-0.299173	0.223217	0.775939	0.998713
10-HDoHE/DHA	-0.039274	-0.309496	0.230948	0.776021	0.998713
tmao	0.0344502	-0.205588	0.274488	0.778787	0.998713
5-KETE	-0.0365888	-0.297312	0.224134	0.783543	0.998713
12-HHTrE/AA	0.0316294	-0.19808	0.261339	0.787537	0.998713
20-HETE	0.0343402	-0.21578	0.28446	0.78811	0.998713
glycine	-0.0355477	-0.294921	0.223826	0.78848	0.998713
GCA/CA	-0.0337907	-0.28056	0.212978	0.788707	0.998713
3-methylxanthine	0.0332032	-0.209506	0.275912	0.788898	0.998713
LPE16.0	0.0346065	-0.220675	0.289888	0.790756	0.998713
TCDCA/CDCA	0.0341617	-0.222179	0.290503	0.794203	0.998713
THDCA/CA	-0.0341158	-0.290944	0.222712	0.794867	0.998713
FA22.4_w6	0.0321937	-0.215008	0.279395	0.798782	0.998713
(TCDCA+GCDCA)/CDCA)	0.0328048	-0.222578	0.288188	0.80148	0.998713
Sphingosine1P18.2	-0.0288337	-0.253408	0.19574	0.801597	0.998713
8,12-iso-iPF2a-VI	-0.0320182	-0.287757	0.223721	0.806395	0.998713
LCA/.CA	-0.0313257	-0.28159	0.218938	0.806468	0.998713
glutamine	0.031517	-0.221298	0.284332	0.807172	0.998713
methyldopa	-0.0251314	-0.227835	0.177572	0.808238	0.998713
CA	0.031724	-0.224476	0.287924	0.808507	0.998713
14,15-DiHETrE/AA	-0.0302387	-0.276113	0.215636	0.809753	0.998713
5-HETrE	0.0325821	-0.233427	0.298591	0.810523	0.998713
8,9-DiHETrE	0.0307076	-0.220263	0.281678	0.810717	0.998713
TUDCA	0.0315478	-0.226367	0.289462	0.810764	0.998713
HDCA	0.0304869	-0.222568	0.283542	0.813585	0.998713
FA20.3_w6	0.0300504	-0.219968	0.280069	0.813985	0.998713
cortisol	-0.0301774	-0.282102	0.221747	0.814619	0.998713
(GLCA+TLCA)/LCA)	0.0317217	-0.234035	0.297479	0.815224	0.998713
18-HEPE/EPA	0.0294653	-0.223149	0.28208	0.819365	0.998713
DCA	0.0298351	-0.231087	0.290757	0.822892	0.998713
5,15-DiHETE	0.0305655	-0.240075	0.301206	0.825005	0.998713
12-HEPE/EPA	-0.0256027	-0.253898	0.202693	0.826273	0.998713
TCDCA	-0.0276473	-0.277233	0.221938	0.828329	0.998713
1,7-dimethylurate	-0.0245432	-0.250784	0.201697	0.831865	0.998713
LPS18.1	0.0258037	-0.2129	0.264507	0.83244	0.998713
14,15-DiHETE/EPA	-0.0265753	-0.27568	0.222529	0.834569	0.998713
TLCA-3S	-0.0267938	-0.278509	0.224922	0.834916	0.998713
isobutyrycarnitine	-0.0279144	-0.293993	0.238165	0.837277	0.998713
hippuric acid	-0.0240701	-0.255484	0.207343	0.838679	0.998713
sum_FAs	-0.0262548	-0.279062	0.226552	0.838897	0.998713
1-LG;2-LG	-0.0255322	-0.273088	0.222023	0.840009	0.998713
Orn/Arg	0.0209098	-0.182786	0.224606	0.840789	0.998713
LPS22.6	0.025158	-0.220131	0.270447	0.840917	0.998713
Sum_w6	0.0256347	-0.224787	0.276056	0.841181	0.998713
14,15-EpETrE/AA	0.0243248	-0.216054	0.264704	0.843002	0.998713
8-HETE/AA	-0.0249607	-0.274939	0.225018	0.845036	0.998713
LPG16.1	-0.0246659	-0.272977	0.223645	0.845827	0.998713
LCA-3S/CA	-0.0262647	-0.292234	0.239705	0.846722	0.998713
pyruvate	-0.024521	-0.273821	0.224779	0.84734	0.998713
Ala-Gly	0.024483	-0.228118	0.277084	0.849491	0.998713
cLPA18.0	0.0228212	-0.219462	0.265105	0.853733	0.998713
LPG22.4	-0.0232931	-0.272274	0.225688	0.854706	0.998713
hexanoylcarnitine	0.0240015	-0.237127	0.28513	0.857204	0.998713
guanidineacetic acid	0.0234476	-0.232036	0.278931	0.857394	0.998713
butyrylcarnitine	-0.0241401	-0.290104	0.241824	0.858969	0.998713
20-carboxy-LTB4	0.0243341	-0.244366	0.293034	0.859294	0.998713
LPE20.4	-0.0242802	-0.293789	0.245229	0.86001	0.998713
threonine	0.0230302	-0.242151	0.288211	0.865003	0.998713
citric acid	-0.0229328	-0.291868	0.246003	0.867404	0.998713
LPE18.1	-0.0223278	-0.293854	0.249199	0.872114	0.998713
14,15-EpETrE	0.0195054	-0.221842	0.260852	0.874314	0.998713
5-HEPE	-0.0200322	-0.270645	0.23058	0.875664	0.998713
THDCA	0.0204903	-0.237141	0.278121	0.876274	0.998713
GLCA/CDCA	0.0220999	-0.255931	0.300131	0.87635	0.998713
phenylalanine	-0.0213974	-0.29148	0.248685	0.876728	0.998713
LPI16.1	0.0184018	-0.232954	0.269758	0.886045	0.998713
5-HETrE/DGLA	0.0200169	-0.25378	0.293814	0.8862	0.998713
GDCA	-0.019366	-0.290842	0.25211	0.888923	0.998713
acetylcarnitine	0.017359	-0.226244	0.260962	0.88906	0.998713
3-methylglutaric acid	0.0180942	-0.239782	0.275971	0.89073	0.998713
GCA	-0.0170945	-0.268494	0.234305	0.894089	0.998713
GCDCA/CDCA	-0.0177996	-0.281175	0.245575	0.894752	0.998713
14,15-DiHETrE	0.0166982	-0.235081	0.268477	0.8967	0.998713
12-HETE/AA	-0.0151023	-0.250128	0.219923	0.899909	0.998713
2-o-methylcytidine	0.0146551	-0.229623	0.258933	0.906515	0.998713
8-iso-PGA2	0.0153508	-0.245313	0.276015	0.908205	0.998713
TUDCA/UDCA	0.0147616	-0.236728	0.266251	0.908527	0.998713
UDCA	0.0153207	-0.251103	0.281744	0.910372	0.998713
decanoylcarnitine	0.0146697	-0.249886	0.279225	0.913544	0.998713
8,9-DiHETrE/AA	-0.0126797	-0.253543	0.228184	0.917917	0.998713
1-OG;2-OG	-0.0128364	-0.260613	0.234941	0.919208	0.998713
TDCA/CA	0.0134062	-0.246027	0.27284	0.919431	0.998713
AA	0.0128699	-0.237175	0.262915	0.919743	0.998713
1-methylurate	-0.0118892	-0.246129	0.222351	0.920866	0.998713
HCA/HDCA	0.0115103	-0.235422	0.258442	0.927297	0.998713
PGF1a	0.0120549	-0.249498	0.273608	0.928097	0.998713
Phe/Tyr	-0.0112241	-0.267045	0.244596	0.931553	0.998713
LPE20.5	-0.0109881	-0.266345	0.244369	0.932878	0.998713
FA22.5_w3	-0.010732	-0.260899	0.239435	0.933069	0.998713
5,6-DiHETrE	-0.0107502	-0.271027	0.249527	0.935547	0.998713
20-carboxy-LTB4/AA	0.010986	-0.259115	0.281087	0.93654	0.998713
HDCA/CA	-0.00917994	-0.2605	0.24214	0.943005	0.998713
12,13-DiHODE	-0.0078987	-0.250901	0.235104	0.949268	0.998713
8-HETE	0.00809142	-0.250902	0.267085	0.951225	0.998713
methionine	0.00734168	-0.25514	0.269824	0.956339	0.998713
HCA/CA	-0.00697969	-0.264084	0.250125	0.957622	0.998713
17,18-DiHETE/EPA	-0.00656891	-0.254733	0.241595	0.958675	0.998713
5,15-DiHETE/AA	-0.00676333	-0.274098	0.260571	0.960499	0.998713
12-HETE	-0.00594565	-0.243522	0.231631	0.960931	0.998713
thromboxane B2	0.00579403	-0.225909	0.237497	0.960959	0.998713
LCA	-0.00598909	-0.252994	0.241015	0.962146	0.998713
LPA22.6	-0.00510174	-0.262985	0.252782	0.969107	0.998713
GDCA/DCA	-0.00492242	-0.265146	0.255301	0.970462	0.998713
Glu-Asp	-0.00407381	-0.220002	0.211854	0.970547	0.998713
histidine	0.00462887	-0.2698	0.279058	0.973657	0.998713
GDCA/CA	0.00443717	-0.258819	0.267693	0.973681	0.998713
20-HETE/AA	-0.00404771	-0.26232	0.254225	0.975524	0.998713
cinnamoylglycine	-0.00379764	-0.265752	0.258157	0.977358	0.998713
LCA-3S	0.00365186	-0.278198	0.285502	0.979761	0.998713
indoxyl	-0.00326784	-0.263919	0.257383	0.980418	0.998713
Phe-Trp	0.00283806	-0.243155	0.248831	0.981982	0.998713
12,13-DiHOME/LA	-0.00274821	-0.247967	0.24247	0.982499	0.998713
PGF1a/DGLA	-0.0027097	-0.254154	0.248735	0.983168	0.998713
14-HDoHE	0.00241733	-0.233553	0.238388	0.984003	0.998713
FA18.3_w6	-0.00241587	-0.252027	0.247196	0.984884	0.998713
13-HODE	-0.00250757	-0.263799	0.258784	0.985012	0.998713
octanoylcarnitine	-0.00247826	-0.270911	0.265955	0.98558	0.998713
cis_aconitic acid	-0.00230253	-0.270235	0.26563	0.986575	0.998713
LPA22.5	-0.00197584	-0.261211	0.257259	0.988095	0.998713
LPE16.1	-0.00146424	-0.261189	0.258261	0.991195	0.998713
DCA/CA	-0.00122554	-0.251203	0.248752	0.992344	0.998713
indoxyl sulfuric acid	0.00093555	-0.260951	0.262823	0.99442	0.998713
FA20.3_w3	0.000613802	-0.25038	0.251608	0.99618	0.998713
20-HDoHE/DHA	0.000368813	-0.265415	0.266153	0.997833	0.998713
ornithine	0.000190212	-0.230544	0.230924	0.998713	0.998713

### Sheet: TableS5
Table S5: Associations of metabolites with LRC score within the family
Metabolite	Estimate	CI_Lower	CI_Upper	p-value	p-FDR
N-acetylserine	-0.113264	-0.184128	-0.042399	0.00230329	0.264148
N2,N2-dimethylguanosine	-0.112551	-0.191267	-0.033835	0.00614686	0.293683
Pro-Hyp	-0.111199	-0.180845	-0.0415532	0.00232669	0.264148
pseudouridine	-0.109473	-0.181533	-0.0374135	0.00368578	0.264148
b-alanine	-0.108046	-0.177113	-0.0389799	0.00282343	0.264148
allantoin	-0.0948337	-0.160787	-0.0288803	0.00587509	0.293683
uric acid	-0.0941095	-0.157407	-0.030812	0.00444807	0.273238
5-hydroxy-tryptophan	-0.0894575	-0.165385	-0.0135297	0.0230961	0.472741
quinolinic acid	-0.0879491	-0.154448	-0.0214505	0.0110404	0.395614
N-acetylneuraminic acid	-0.0861606	-0.13446	-0.0378609	0.000718779	0.264148
asymmetric dimethylarginine	-0.0859935	-0.148397	-0.0235899	0.00818846	0.320094
kynurenic acid	-0.085455	-0.160578	-0.010332	0.0281321	0.472741
cadaverine	-0.0847128	-0.161011	-0.00841436	0.0320236	0.472741
p-Cresol glucuronide	-0.0838807	-0.153646	-0.0141158	0.0204979	0.472741
aminoadipic acid	-0.0835567	-0.143736	-0.0233777	0.00773284	0.320094
CDCA	-0.0810272	-0.151297	-0.0107578	0.0262298	0.472741
(GDCA+GLCA)/(TDCA+TLCA)	-0.0798382	-0.152732	-0.00694408	0.0345054	0.472741
choline	-0.0793607	-0.145167	-0.0135547	0.0201288	0.472741
glycine	-0.0788447	-0.145977	-0.0117125	0.0235217	0.472741
2-methylguanosine	-0.078729	-0.149455	-0.00800302	0.0315923	0.472741
7-methylguanosine	-0.0787223	-0.149286	-0.00815839	0.0312269	0.472741
9-HOTrE/aLA	-0.0776915	-0.145412	-0.00997067	0.0269808	0.472741
gamma-glutamylalanine	-0.0746467	-0.142282	-0.00701153	0.0330362	0.472741
proline	-0.0686114	-0.133851	-0.00337188	0.0420063	0.531257
methionine sulfoxide	-0.0655879	-0.130124	-0.00105166	0.0492485	0.540828
pyruvate	-0.0630815	-0.120832	-0.00533139	0.0348382	0.472741
aLA	0.0585204	0.0020711	0.11497	0.045111	0.540828
LPA16.0	0.0602651	0.00508471	0.115445	0.0350095	0.472741
LPE18.0	0.0656884	0.00121707	0.13016	0.0488459	0.540828
TDCA/DCA	0.0723702	0.00604231	0.138698	0.0351807	0.472741
5,6-DiHETrE	0.0730404	0.00131127	0.144769	0.0489755	0.540828
LPA18.1	0.0750326	0.0157031	0.134362	0.0150477	0.46218
TLCA/LCA	0.0750456	0.00822123	0.14187	0.0302849	0.472741
6-keto-PGF1a	0.0755078	0.00540696	0.145609	0.0375296	0.489022
(TCDCA+GCDCA)/CDCA)	0.0755492	0.00773387	0.143364	0.0315984	0.472741
TCDCA/CDCA	0.078046	0.00958538	0.146507	0.0279314	0.472741
LPA18.2	0.084425	0.0298786	0.138971	0.00315778	0.264148
TLCA/CDCA	0.0925729	0.0194737	0.165672	0.0149149	0.46218
5-HETE	0.0693298	0.000855706	0.137804	0.0502467	0.540828
4-pyridoxic acid	-0.0700813	-0.1401	-6.20456e-05	0.0527201	0.540828
fructose	-0.0523911	-0.104792	1.01861e-05	0.0529712	0.540828
5-HETE/AA	0.0642651	-0.000936284	0.129467	0.0565233	0.540828
N4-acetylcytidine	-0.0676374	-0.137276	0.00200163	0.0599809	0.540828
O-Phosphoethanolamine	-0.0576915	-0.117928	0.00254501	0.0635606	0.540828
Kyn/Try	-0.0671878	-0.13744	0.00306477	0.0639348	0.540828
valerylcarnitine	-0.0616362	-0.126117	0.00284404	0.0640665	0.540828
phenylacetylglutamine	-0.0614048	-0.125885	0.00307536	0.0650534	0.540828
LPG20.3	-0.0644513	-0.132104	0.00320091	0.0651197	0.540828
pantothenic acid	-0.0547026	-0.112593	0.00318817	0.0671229	0.540828
kynurenine	-0.0652554	-0.134647	0.00413626	0.0684223	0.540828
(TDCA+GDCA)/DCA)	0.0611589	-0.00410643	0.126424	0.0695583	0.540828
8,9-DiHETrE	0.0598616	-0.00428811	0.124011	0.070714	0.540828
threonine	-0.0643004	-0.133683	0.00508234	0.0724583	0.540828
CDCA/CA	-0.0519757	-0.108265	0.00431407	0.0736671	0.540828
urea	-0.057901	-0.120668	0.00486578	0.0737618	0.540828
5-aminovaleric acid	-0.0719959	-0.150139	0.00614696	0.0741134	0.540828
11b-PGE2	0.057573	-0.00598397	0.12113	0.0792017	0.540828
LCA/CDCA	0.0677661	-0.00715551	0.142688	0.0796441	0.540828
LPA20.4	0.0636683	-0.00676157	0.134098	0.079807	0.540828
11b-PGE2/AA	0.0497524	-0.0053315	0.104836	0.0800644	0.540828
TDCA/CA	0.0602201	-0.00649544	0.126936	0.0802524	0.540828
citrulline	-0.0568034	-0.119826	0.00621927	0.0805103	0.540828
LPA22.4	0.0631825	-0.00727016	0.133635	0.0821913	0.540828
5-HEPE/EPA	0.0529391	-0.00636537	0.112244	0.0835915	0.540828
cystine	-0.0422076	-0.0901879	0.00577267	0.0879269	0.540828
PGE1	-0.0542288	-0.115993	0.00753552	0.0887104	0.540828
1-methylhistidine	-0.0358727	-0.0768312	0.00508589	0.0893069	0.540828
urocanic acid	-0.0608893	-0.131373	0.00959411	0.0936929	0.540828
Sphingosine1P16.1	0.0546562	-0.00900301	0.118316	0.0958787	0.540828
hydroxyphenyllactic acid	-0.0621987	-0.134751	0.0103533	0.0961834	0.540828
5-methyluridine	-0.0674031	-0.146172	0.0113658	0.0967937	0.540828
LPA22.5	0.0676982	-0.0113955	0.146792	0.096893	0.540828
xanthosine	-0.0661066	-0.143582	0.0113691	0.0977395	0.540828
TUDCA/UDCA	0.0562659	-0.0102509	0.122783	0.10081	0.540828
Sum-S/Sum-P	0.062083	-0.0113538	0.13552	0.101008	0.540828
ResolvinE1	-0.0555689	-0.121673	0.0105352	0.102916	0.540828
valine	-0.0559631	-0.122698	0.0107718	0.103558	0.540828
5,6-DiHETrE/AA	0.0505928	-0.00979187	0.110977	0.104045	0.540828
GLCA/CDCA	0.0618205	-0.0123466	0.135988	0.105811	0.540828
tiglylcarnitine	-0.0512484	-0.112807	0.01031	0.106047	0.540828
3,4-dihydroxybenzoic acid	0.0555923	-0.0113254	0.12251	0.106777	0.540828
TLCA	0.0548213	-0.0111711	0.120814	0.106975	0.540828
norepinephrine	-0.0400756	-0.0883636	0.00821227	0.107121	0.540828
methyl/his	-0.0387086	-0.0854333	0.00801612	0.107745	0.540828
TLCA/CA	0.0601937	-0.0127235	0.133111	0.109163	0.540828
isethionic acid	-0.057972	-0.12836	0.0124159	0.109785	0.540828
creatine	-0.0451579	-0.100048	0.00973226	0.110174	0.540828
LPG22.6	-0.0456245	-0.101146	0.00989724	0.110766	0.540828
LPI18.0	0.0479817	-0.0106031	0.106566	0.111939	0.540828
dopamine	-0.0585414	-0.130549	0.0134658	0.114377	0.542017
LPA22.6	0.0553556	-0.0129803	0.123692	0.115861	0.542017
UDCA	-0.056285	-0.125789	0.0132186	0.115966	0.542017
PGE1/DGLA	-0.0496587	-0.111779	0.012462	0.12067	0.557936
Sphinganine1P18.0	0.0358405	-0.00926242	0.0809435	0.122864	0.558884
9,10-EpOME/LA	-0.0613729	-0.138734	0.0159885	0.123474	0.558884
UDCA/CDCA	0.0561258	-0.0150722	0.127324	0.125836	0.563642
LPA20.3	0.0555508	-0.015169	0.126271	0.127169	0.563738
tartaric acid	-0.0521538	-0.119167	0.0148596	0.130485	0.572535
UCI	-0.0458917	-0.105551	0.013767	0.134949	0.585087
TDCA	0.0521043	-0.0160119	0.120221	0.137304	0.585087
PGD2	0.0488439	-0.0151885	0.112876	0.13839	0.585087
trimethylamine	-0.0517807	-0.119764	0.0162031	0.138788	0.585087
PGE2	0.0426322	-0.0137691	0.0990335	0.141964	0.592664
hippuric acid	-0.0436256	-0.101789	0.014538	0.144839	0.598854
creatinine	-0.0463947	-0.108852	0.0160629	0.14871	0.608423
O-Acetylserine	-0.0468637	-0.110198	0.0164703	0.15027	0.608423
GCDCA	-0.0527577	-0.124554	0.0190383	0.153263	0.608423
FA18.2_w6	0.0484405	-0.0176188	0.1145	0.154116	0.608423
dimethylglycine	-0.0465278	-0.110301	0.0172453	0.156002	0.608423
malic acid	-0.0500874	-0.118914	0.0187394	0.157045	0.608423
ketoglutaric acid	-0.0553129	-0.131323	0.0206969	0.157058	0.608423
indolelactic acid	-0.0453912	-0.108714	0.0179318	0.163292	0.626926
TCDCA/CA	0.048394	-0.0196487	0.116437	0.166747	0.634523
3-methylglutaric acid	0.0512581	-0.0219838	0.1245	0.173388	0.649564
ethanolamine	-0.054772	-0.133096	0.023552	0.173721	0.649564
8-HETE	-0.0462216	-0.113002	0.0205587	0.178301	0.651789
Gly-Asn	-0.0597505	-0.146146	0.0266453	0.178467	0.651789
19,20-EpDPE	-0.0475961	-0.116678	0.0214854	0.18027	0.651789
12,13-DiHOME	0.0391847	-0.0177702	0.0961396	0.18089	0.651789
cLPA18.1	0.0465914	-0.0215086	0.114691	0.183309	0.651789
BCAA	-0.0474895	-0.117067	0.0220884	0.184164	0.651789
indoleacetic acid	-0.0463987	-0.114506	0.0217088	0.184981	0.651789
5,15-DiHETE	0.0513514	-0.0242486	0.126951	0.186442	0.651789
LipoxinA5	0.0460252	-0.0221732	0.114224	0.18927	0.656338
11,12-DiHETrE	0.0427348	-0.0208589	0.106328	0.191144	0.656406
histamine	-0.0489581	-0.122201	0.0242847	0.19331	0.656406
7-HDoHE	-0.0450962	-0.112951	0.0227584	0.196029	0.656406
glycoursodeoxycholic acid	-0.0485372	-0.12185	0.024776	0.197559	0.656406
leucine	-0.0460719	-0.115713	0.0235696	0.197891	0.656406
histidine	-0.0472077	-0.119436	0.025021	0.203302	0.656406
S-adenosylhomocysteine	-0.0454542	-0.115093	0.0241843	0.203899	0.656406
3-hydroxypropanoic acid	-0.0387073	-0.0980867	0.0206721	0.204485	0.656406
lysine	-0.0455215	-0.115382	0.0243394	0.204665	0.656406
GCDCA/CDCA	0.0456657	-0.0246282	0.11596	0.206193	0.656406
12,13-DiHODE/ALA	-0.0374305	-0.0951509	0.0202898	0.206996	0.656406
p-cresol sulfate	-0.0449257	-0.11456	0.0247084	0.209134	0.656406
Ile-Trp	-0.0461247	-0.117704	0.025455	0.209684	0.656406
isocitric acid	-0.0405546	-0.104089	0.0229798	0.213975	0.656406
LPS16.0	0.0487178	-0.0276781	0.125114	0.214579	0.656406
LPE22.4	0.0431527	-0.0245345	0.11084	0.2147	0.656406
cLPA18.2	0.0457551	-0.0261743	0.117684	0.215714	0.656406
cotinine	-0.0356096	-0.091821	0.0206018	0.217423	0.656406
3-methyl-2-oxovalerate	-0.0454784	-0.117501	0.0265446	0.218904	0.656406
agmatine	-0.0442813	-0.11463	0.0260677	0.220349	0.656406
d-gluconate	-0.0396641	-0.102815	0.023487	0.221346	0.656406
10S,17S-DiHDoHE	-0.0394074	-0.103436	0.0246207	0.230855	0.679915
8-HETE/AA	-0.0402486	-0.105884	0.0253868	0.232555	0.680263
isoleucine	-0.0408931	-0.108798	0.0270118	0.240814	0.699663
8,9-DiHETrE/AA	0.036074	-0.0241492	0.0962972	0.243473	0.702271
arginine	-0.034122	-0.0914061	0.0231622	0.245932	0.702271
9-HODE/LA	-0.040849	-0.109502	0.0278043	0.246611	0.702271
LPG18.3	-0.0422528	-0.114578	0.0300721	0.255225	0.718324
paraxanthine	0.0314992	-0.0224785	0.085477	0.25559	0.718324
20-carboxy-LTB4	-0.0384523	-0.104729	0.027824	0.258492	0.721762
LPE18.2	0.0378402	-0.0284703	0.104151	0.26634	0.738877
2-o-methylcytidine	-0.0379058	-0.10476	0.0289481	0.26924	0.742136
BCAA/Tyr-Phe-Try	-0.0336385	-0.0936225	0.0263455	0.27448	0.748052
ornithine	-0.0348202	-0.0971572	0.0275169	0.276366	0.748052
HCA/CA	0.0390027	-0.0311183	0.109124	0.278539	0.748052
isovalerylcarnitine	-0.0354911	-0.100069	0.0290864	0.284121	0.748052
GUDCA	-0.039198	-0.110725	0.0323289	0.285643	0.748052
GCA/CA	0.0362966	-0.030028	0.102621	0.286308	0.748052
LPG18.0	0.0374795	-0.0310493	0.106008	0.286606	0.748052
5,15-DiHETE/AA	0.0355264	-0.0302209	0.101274	0.292397	0.748052
HDCA	-0.0364876	-0.1042	0.0312252	0.293721	0.748052
LPE18.3	0.0292594	-0.0251005	0.0836193	0.29426	0.748052
9-KODE	-0.0411804	-0.117822	0.0354611	0.2951	0.748052
PGE2/AA	0.0290311	-0.0250477	0.0831099	0.295531	0.748052
9,10-DiHOME	0.0272487	-0.0237097	0.0782071	0.297418	0.748052
HCA/HDCA	0.0353057	-0.0310662	0.101678	0.299927	0.748052
tyrosine	-0.0369137	-0.106353	0.0325255	0.300088	0.748052
20-carboxy-LTB4/AA	-0.0364876	-0.105157	0.032182	0.300458	0.748052
N6,N6,N6-Trimethyl-L-lysine	-0.0304546	-0.0878476	0.0269383	0.30096	0.748052
cLPA14.0	-0.0323867	-0.093926	0.0291525	0.305069	0.752999
CA	-0.0357174	-0.103838	0.032403	0.306854	0.752999
THDCA/CA	0.0352421	-0.0321609	0.102645	0.308204	0.752999
8-iso-PGA1	0.023756	-0.0220913	0.0696032	0.31255	0.757062
LPG16.0	-0.0336987	-0.0988482	0.0314507	0.313388	0.757062
20-hydroxy-PGE2	0.031451	-0.0298719	0.0927739	0.317478	0.762621
LPE22.5	0.0363479	-0.0349405	0.107636	0.320306	0.762621
9,10-EpOME	-0.0401639	-0.119052	0.0387242	0.32101	0.762621
(GLCA+TLCA)/LCA)	0.0391193	-0.0385258	0.116764	0.32605	0.770337
LPS22.4	0.0349995	-0.0355984	0.105598	0.333811	0.781927
12,13-DiHODE	0.027462	-0.0280569	0.0829808	0.334895	0.781927
Arg/Lys	-0.0285915	-0.0866792	0.0294962	0.337126	0.781927
GCA/GDCA	0.0378775	-0.039231	0.114986	0.338229	0.781927
caffeine	0.0290431	-0.030918	0.0890041	0.344848	0.792967
GCDCA/GLCA	-0.0339265	-0.104401	0.0365475	0.347924	0.795783
LPI20.4	0.0304769	-0.0340937	0.0950475	0.357384	0.810939
LPE16.0	0.0323239	-0.0365542	0.101202	0.36013	0.810939
DHEA	-0.0301782	-0.0944945	0.0341381	0.360208	0.810939
LPS20.4	0.0263449	-0.0303576	0.0830475	0.364913	0.815528
methyldopa	-0.0326963	-0.103526	0.0381333	0.367874	0.815528
methionine	-0.0304739	-0.0967915	0.0358438	0.370054	0.815528
LPA16.1	0.026796	-0.0317048	0.0852968	0.371704	0.815528
gamma-aminobutyric acid	-0.0304698	-0.0970121	0.0360726	0.371729	0.815528
Nor/Tyr	-0.0236251	-0.0773664	0.0301163	0.391061	0.84974
vanillylmandelic acid	-0.0303191	-0.0993193	0.038681	0.391276	0.84974
DCA	-0.0321265	-0.105995	0.0417418	0.396235	0.856187
LPI16.0	0.0274421	-0.0360246	0.0909088	0.398978	0.857803
19,20-DiHDPA/DHA	0.0283819	-0.0378297	0.0945934	0.403044	0.862233
13-HODE/LA	-0.0279154	-0.094023	0.0381922	0.410056	0.872892
3-methoxytyramine	-0.0308474	-0.105126	0.043431	0.417694	0.880545
9,10,13-TriHOME/LA	-0.0224505	-0.0765028	0.0316018	0.417747	0.880545
12,13-EpOME/LA	-0.0226847	-0.0787875	0.0334182	0.430149	0.896155
20-HDoHE/DHA	0.0271753	-0.0402078	0.0945583	0.431338	0.896155
theophylline	0.0222221	-0.0332515	0.0776958	0.434317	0.896155
acetylcarnitine	0.0231552	-0.034773	0.0810834	0.435308	0.896155
LPE18.1	0.0274608	-0.0412625	0.0961842	0.435573	0.896155
LPG16.1	-0.0263763	-0.0935099	0.0407573	0.443275	0.906523
GDCA/CA	0.0272506	-0.0426859	0.097187	0.447038	0.906523
LPI14.0	0.0244724	-0.0386483	0.0875931	0.449295	0.906523
Phe/Tyr	0.0241988	-0.0382819	0.0866795	0.449667	0.906523
PAF18.2_adduct	-0.0238525	-0.0856278	0.0379228	0.451153	0.906523
propionylcarnitine	-0.0245368	-0.088513	0.0394394	0.454078	0.908155
20-HETE	0.0250245	-0.0411993	0.0912483	0.46084	0.917413
17-HDoHE	-0.0227678	-0.0840571	0.0385216	0.468442	0.919636
5-HEPE	0.0223457	-0.0380135	0.082705	0.469957	0.919636
cmpf	-0.0198379	-0.0736768	0.034001	0.471947	0.919636
LCA/.CA	0.0256773	-0.0442789	0.0956334	0.47375	0.919636
1-AG;2-AG	-0.0238177	-0.0891256	0.0414902	0.476577	0.919636
LPI18.1	0.0229575	-0.040061	0.085976	0.477061	0.919636
8-HDoHE	-0.0247369	-0.0926481	0.0431744	0.477114	0.919636
glycerophosphorylcholine	0.0250081	-0.0441882	0.0942043	0.480456	0.919636
cortisol	0.0225676	-0.0403621	0.0854972	0.483845	0.919636
11,12-DiHETrE/AA	0.0239827	-0.0430736	0.0910391	0.485115	0.919636
GLCA/CA	0.0259025	-0.0465828	0.0983879	0.485482	0.919636
5-oxoproline	0.0247556	-0.0451128	0.0946241	0.489087	0.921691
15-HETE/AA	-0.0217856	-0.0835098	0.0399386	0.490854	0.921691
guanidinosuccinic acid	-0.0252954	-0.0977407	0.0471498	0.495411	0.926202
hypoxanthine	-0.023098	-0.0898466	0.0436505	0.499263	0.929364
(TCA+GCA+TDCA+GDCA)/(GUDCA+GLCA+TLCA+TCDCA+GCDCA))	0.0262736	-0.0504727	0.10302	0.503943	0.931975
FA22.6_w3	-0.0223488	-0.0880237	0.043326	0.506492	0.931975
w6-FAs/w3-FAs	0.0215654	-0.0419266	0.0850573	0.50729	0.931975
1-methylurate	-0.0187614	-0.0742772	0.0367545	0.509335	0.931975
cinnamoylglycine	-0.0200763	-0.0798266	0.0396741	0.511768	0.932459
tmao	0.0150786	-0.030599	0.0607561	0.519183	0.940686
indolepropionic acid	0.0219238	-0.0447403	0.0885879	0.52075	0.940686
GDCA/DCA	0.0213456	-0.0438753	0.0865665	0.522846	0.940686
LPG14.0	-0.0189327	-0.0771036	0.0392382	0.525148	0.94089
LPS18.2	0.0228719	-0.0477882	0.0935321	0.527409	0.941021
4-hydroxyhippurate	-0.021124	-0.0878465	0.0455985	0.536398	0.94998
LPG18.2	-0.0214319	-0.0893561	0.0464923	0.537853	0.94998
2-aminocaprylic acid	0.0200836	-0.04377	0.0839373	0.539058	0.94998
indoxyl sulfuric acid	-0.021884	-0.0922423	0.0484743	0.543561	0.954006
indoxyl	-0.0213166	-0.0910185	0.0483853	0.550322	0.959441
Sphingosine18.1	0.0154431	-0.0351813	0.0660675	0.551407	0.959441
Phe-Trp	-0.0194585	-0.0839285	0.0450114	0.555541	0.959441
TCDCA	0.0202384	-0.0468094	0.0872863	0.555583	0.959441
5,6-dihydrouracil	-0.0212371	-0.0926547	0.0501805	0.561385	0.965582
13-HDoHE	-0.0194381	-0.0863452	0.047469	0.570485	0.966594
epinephrine	-0.024117	-0.107401	0.0591671	0.571668	0.966594
8-HETrE/DGLA	0.0185306	-0.0454609	0.0825221	0.571736	0.966594
LPS22.6	0.016679	-0.0413652	0.0747232	0.574695	0.966594
Cit/Orn	-0.0158165	-0.071324	0.039691	0.577824	0.966594
9-HEPE/EPA	0.0171635	-0.0431986	0.0775256	0.578699	0.966594
phenylalanine	-0.0216677	-0.0983176	0.0549823	0.58084	0.966594
asparagine	-0.019976	-0.0912026	0.0512507	0.583819	0.966594
13-HODE	0.0189075	-0.0488035	0.0866185	0.585523	0.966594
4-guanidinobutyric acid	-0.017178	-0.0791019	0.0447458	0.587912	0.966594
Gln-Glu	0.0174224	-0.045843	0.0806877	0.590629	0.966594
12-KETE	-0.0178702	-0.0835383	0.047798	0.595091	0.966594
LCA	-0.0184396	-0.086231	0.0493518	0.595257	0.966594
cLPA18.0	0.0171709	-0.046367	0.0807087	0.597636	0.966594
N1-Methyl-2-pyridone-5-carboxamide	0.0164901	-0.045019	0.0779991	0.600487	0.966594
serine	-0.0174671	-0.0826733	0.0477391	0.600783	0.966594
20-HETE/AA	0.0202404	-0.0558577	0.0963386	0.603427	0.966594
theobromine	0.0155776	-0.0446735	0.0758287	0.613506	0.966594
10_NO2_OA	0.0149572	-0.0444762	0.0743906	0.623029	0.966594
9-NO2-OA	0.0149572	-0.0444762	0.0743906	0.623029	0.966594
HCA	0.0138934	-0.0419671	0.0697539	0.6271	0.966594
10-HDoHE/DHA	0.0171723	-0.0520254	0.0863701	0.627866	0.966594
11-HDoHE/DHA	0.0177759	-0.0540081	0.0895599	0.628604	0.966594
1-LG;2-LG	-0.0169163	-0.0856788	0.0518462	0.630848	0.966594
homo-arginine	-0.0148341	-0.0752613	0.0455932	0.631514	0.966594
LPI18.2	0.0127848	-0.03957	0.0651396	0.633368	0.966594
octanoylcarnitine	0.0174091	-0.053997	0.0888153	0.63385	0.966594
19,20-EpDPE/DHA	-0.0173487	-0.0889059	0.0542085	0.635801	0.966594
FA20.3_w3	0.0150055	-0.0471199	0.0771309	0.637068	0.966594
N2-gamma-Glutamylglutamine	0.0153083	-0.0481332	0.0787499	0.637337	0.966594
carnitine	0.0128841	-0.0405252	0.0662935	0.637427	0.966594
5-KETE	0.0168778	-0.0535103	0.087266	0.639511	0.966594
12-HETE/AA	-0.0140082	-0.072602	0.0445856	0.6405	0.966594
LPA20.5	0.0123671	-0.0400766	0.0648109	0.645052	0.966594
LCA-3S/CA	0.0180095	-0.0591094	0.0951283	0.648259	0.966594
GDCA	-0.0177526	-0.0947125	0.0592073	0.652271	0.966594
7-HDoHE/DHA	-0.01581	-0.0846783	0.0530583	0.653825	0.966594
4-hydroxyphenylacetic acid	-0.0170355	-0.0914749	0.0574039	0.65478	0.966594
14,15-DiHETrE	0.0139805	-0.0471124	0.0750735	0.654851	0.966594
glycocholic acid	-0.016046	-0.0867552	0.0546631	0.657489	0.966594
Sphinganine18.0	-0.0164705	-0.0890695	0.0561285	0.65763	0.966594
Sphingosine1P18.2	0.0120699	-0.0416897	0.0658295	0.660954	0.966594
DCA/CA	0.0150814	-0.0528704	0.0830331	0.664598	0.966594
3-phenyllactic acid	-0.0139887	-0.0771474	0.04917	0.665193	0.966594
betaine	-0.014689	-0.0811681	0.0517901	0.665942	0.966594
11-HETE/AA	-0.0133916	-0.0744303	0.047647	0.668212	0.966594
Sum_w3	-0.0139591	-0.0786316	0.0507135	0.673267	0.966594
aspartic acid	-0.0112023	-0.0632521	0.0408475	0.674097	0.966594
16-HDoHE/DHA	0.0147707	-0.0543257	0.0838671	0.676223	0.966594
1,3-dimethylurate	0.0122993	-0.0452673	0.0698659	0.676336	0.966594
19,20-DiHDPA	0.0145676	-0.0536663	0.0828014	0.676616	0.966594
8-HETrE	0.0147927	-0.0564925	0.086078	0.685173	0.972972
9-HOTrE	-0.0139046	-0.0812481	0.053439	0.686669	0.972972
LPA14.0	0.0114903	-0.0444987	0.0674793	0.688462	0.972972
Sum_w6	0.0128387	-0.0505068	0.0761842	0.692125	0.972972
11,12-EpETrE/AA	-0.0136186	-0.0811242	0.053887	0.693475	0.972972
myo-inositol	0.016089	-0.0645542	0.0967322	0.696646	0.972972
LPS18.1	-0.0121006	-0.0728003	0.0485991	0.69692	0.972972
xanthine	-0.0141894	-0.0867199	0.058341	0.702249	0.977239
LCA-3S	-0.014815	-0.0947782	0.0651481	0.717355	0.987988
GUDCA/UDCA	0.0122263	-0.0537689	0.0782215	0.717374	0.987988
LTB5	0.0115618	-0.0512823	0.0744058	0.719249	0.987988
hexanoylcarnitine	0.0126833	-0.0563403	0.081707	0.719529	0.987988
Asy-dim-arg/Arg	-0.0112497	-0.0741097	0.0516103	0.726538	0.987988
GUDCA/CA	0.011757	-0.0541438	0.0776579	0.727401	0.987988
HDCA/CA	0.0120449	-0.0557815	0.0798712	0.728605	0.987988
15-HETE	-0.0125886	-0.0837717	0.0585945	0.729684	0.987988
decanoylcarnitine	0.012632	-0.0590756	0.0843397	0.730652	0.987988
Phe-Phe	-0.0119424	-0.0805905	0.0567057	0.733877	0.988262
14-HDoHE	-0.0103674	-0.0710633	0.0503285	0.738567	0.988262
FA22.5_w6	0.0113627	-0.0556884	0.0784138	0.740549	0.988262
PGF1a/DGLA	0.0111088	-0.0550933	0.0773108	0.743003	0.988262
Sphingosine1P18.1	0.00866722	-0.0430783	0.0604127	0.743452	0.988262
AA	0.0104557	-0.052649	0.0735604	0.746125	0.988262
9,10,13-TriHOME	0.00785049	-0.0403188	0.0560198	0.750137	0.988262
16-HDoHE	-0.0108223	-0.0774124	0.0557678	0.750813	0.988262
5-iPF2a-VI/AA	0.0113549	-0.0600518	0.0827616	0.756008	0.988262
8-iso-PGA2	0.0118941	-0.0650927	0.0888809	0.762733	0.988262
lactic acid	-0.00945469	-0.0708252	0.0519159	0.763346	0.988262
11,12-EpETrE	-0.0112705	-0.0847424	0.0622014	0.764366	0.988262
DCA/(LCA+UDCA))	0.0114365	-0.0650268	0.0878998	0.770079	0.988262
18-HEPE/EPA	0.00927085	-0.0532629	0.0718046	0.772043	0.988262
8,12-iso-iPF2a-VI/AA	-0.00883164	-0.0700912	0.0524279	0.778156	0.988262
cis_aconitic acid	-0.0103088	-0.0819496	0.0613319	0.778529	0.988262
12-HEPE	-0.00851417	-0.0679628	0.0509345	0.779578	0.988262
14-HDoHE/DHA	0.00945554	-0.0566138	0.0755249	0.779733	0.988262
LPI22.4	0.00956896	-0.0575804	0.0767183	0.780652	0.988262
1,7-dimethylurate	-0.00705424	-0.0566908	0.0425823	0.781195	0.988262
cyclic.amp	-0.00988055	-0.0804152	0.0606541	0.784252	0.988262
20-HDoHE	0.00892953	-0.0551814	0.0730405	0.785484	0.988262
13-HDoHE/DHA	0.0100399	-0.0624216	0.0825014	0.786577	0.988262
17,18-DiHETE/EPA	0.00884078	-0.0560365	0.0737181	0.790013	0.988262
LPG22.4	-0.00890303	-0.0744425	0.0566364	0.790655	0.988262
14,15-EpETrE	-0.00844769	-0.071763	0.0548676	0.794298	0.988262
15-HETrE	-0.00942985	-0.0809077	0.062048	0.796552	0.988262
10,17-DiHDoHE/DHA	-0.00893098	-0.0788221	0.0609601	0.802805	0.988262
14,15-DiHETE	-0.00789827	-0.0697141	0.0539175	0.802825	0.988262
14,15-EpETrE/AA	-0.00777359	-0.0711071	0.0555599	0.810434	0.988262
11b-PGF2a	0.00552414	-0.0400439	0.0510922	0.812726	0.988262
GLCA	-0.00877894	-0.0818977	0.0643398	0.814491	0.988262
TDCA/TLCA	-0.00906456	-0.0861727	0.0680436	0.818296	0.988262
15-KETE	-0.00821987	-0.0784919	0.0620521	0.819183	0.988262
PGF1a	0.00739238	-0.0569272	0.071712	0.822282	0.988262
FA22.4_w6	0.00712659	-0.0549155	0.0691687	0.822381	0.988262
FA20.5_w3	-0.00700353	-0.0680027	0.0539956	0.822462	0.988262
AEA	0.00662361	-0.051223	0.0644703	0.822935	0.988262
thromboxane B2	0.00672423	-0.0528674	0.0663159	0.825466	0.988262
glycohyocholic acid	-0.00785019	-0.0775076	0.0618072	0.825655	0.988262
FA18.3_w6	-0.00704972	-0.0704172	0.0563178	0.827882	0.988262
12,13-EpOME	0.0059945	-0.048022	0.060011	0.828302	0.988262
12-HETE	-0.00674783	-0.0683887	0.054893	0.830595	0.988262
cLPA16.1	-0.00736404	-0.0754648	0.0607367	0.83263	0.988262
Ala-Gly	0.00769686	-0.0642107	0.0796044	0.834277	0.988262
GCDCA/CA	0.00716026	-0.0612483	0.0755689	0.837917	0.989847
a-N-acetylarginine	-0.00754945	-0.0814693	0.0663704	0.841772	0.991676
10-HDoHE	-0.00645165	-0.0718285	0.0589252	0.847065	0.992208
FA20.3_w6	-0.00633628	-0.0705781	0.0579056	0.847145	0.992208
isobutyrycarnitine	-0.00702612	-0.0797174	0.0656652	0.850146	0.992208
butyrylcarnitine	-0.00693758	-0.0793518	0.0654766	0.851453	0.992208
pipecolic acid	-0.00727502	-0.0855506	0.0710006	0.855842	0.992613
9,10-DiHOME/LA	-0.00472563	-0.0563042	0.046853	0.85789	0.992613
12-HHTrE	0.00555751	-0.0581974	0.0693124	0.864723	0.992613
9-HEPE	0.00551249	-0.0583695	0.0693945	0.866073	0.992613
LPE20.4	0.0061355	-0.0675494	0.0798204	0.870725	0.992613
UDCA/CA	0.00557882	-0.0619675	0.0731252	0.871762	0.992613
11-HETE	-0.00572372	-0.076988	0.0655406	0.875266	0.992613
LPE20.3	-0.00575165	-0.0782629	0.0667596	0.8768	0.992613
Gly-Gly	-0.00542196	-0.0743664	0.0635225	0.877827	0.992613
FA22.5_w3	0.00490025	-0.0593343	0.0691348	0.881476	0.992613
spermidine	0.0058857	-0.0719423	0.0837137	0.88248	0.992613
8-HDoHE/DHA	0.00533143	-0.0652094	0.0758723	0.882567	0.992613
13-HOTE	-0.00501777	-0.0737722	0.0637367	0.886576	0.992613
11-HDoHE	-0.00502646	-0.0740125	0.0639596	0.88676	0.992613
LPE22.6	-0.00442058	-0.0660486	0.0572074	0.888507	0.992613
5-HETrE/DGLA	0.00455481	-0.0604151	0.0695248	0.891015	0.992613
12-HEPE/EPA	-0.00404967	-0.0636995	0.0556002	0.894438	0.992613
LPG20.4	0.00445876	-0.0613283	0.0702459	0.894616	0.992613
LPE16.1	0.00451018	-0.0627052	0.0717256	0.89566	0.992613
9-HODE	0.00449394	-0.0656064	0.0745942	0.900289	0.994206
GLCA/LCA	0.00502367	-0.0744883	0.0845356	0.901722	0.994206
LPE14.0	0.00322101	-0.0525375	0.0589796	0.910106	0.995317
LPI16.1	-0.00399167	-0.0741671	0.0661838	0.911478	0.995317
6-trans-LTB4	-0.0041699	-0.0804639	0.0721241	0.914928	0.995317
sum_FAs	-0.00347118	-0.0695577	0.0626153	0.918233	0.995317
LPG18.1	-0.00381553	-0.0791152	0.0714841	0.921108	0.995317
tryptophan	-0.00359841	-0.0771693	0.0699725	0.92383	0.995317
GDCA/GLCA	-0.00381417	-0.0819136	0.0742852	0.923955	0.995317
glutamine	0.00331329	-0.0655392	0.0721658	0.925055	0.995317
17-HDoHE/DHA	0.00296668	-0.0649005	0.0708338	0.931913	0.995317
3-methylxanthine	-0.00235499	-0.0612011	0.0564912	0.937644	0.995317
1-methylxanthine	-0.00231707	-0.062566	0.0579319	0.940072	0.995317
12,13-DiHOME/LA	0.00219507	-0.0557462	0.0601364	0.940974	0.995317
citric acid	-0.00256119	-0.0743666	0.0692442	0.944412	0.995317
1-OG;2-OG	-0.00240445	-0.0715257	0.0667168	0.945793	0.995317
THDCA	-0.00230459	-0.0698366	0.0652274	0.94682	0.995317
Cortisol	0.00206032	-0.0619628	0.0660834	0.949847	0.995317
5-iPF2a-VI	0.00203844	-0.0655773	0.0696542	0.953012	0.995317
LPS18.0	0.00178086	-0.0584913	0.062053	0.953947	0.995317
15-HETrE/DGLA	-0.00178455	-0.0643437	0.0607746	0.955537	0.995317
TUDCA	0.00189	-0.0644616	0.0682416	0.955601	0.995317
12-HHTrE/AA	0.00166519	-0.0572388	0.0605691	0.955936	0.995317
thymine	-0.0018677	-0.070622	0.0668866	0.95765	0.995317
cLPA20.4	-0.00202227	-0.0781213	0.0740767	0.958576	0.995317
TLCA-3S	0.00171974	-0.0687791	0.0722186	0.961972	0.995317
guanidineacetic acid	0.00154818	-0.0625789	0.0656752	0.962358	0.995317
Orn/Arg	0.00117137	-0.0512765	0.0536193	0.965176	0.995317
11b-PGF2a/AA	0.000901021	-0.0459984	0.0478004	0.970046	0.995317
LPI22.6	-0.00114312	-0.0608508	0.0585645	0.97015	0.995317
14,15-DiHETrE/AA	0.0012489	-0.0672139	0.0697117	0.971557	0.995317
Glu-Asp	-0.000607967	-0.0419726	0.0407566	0.977078	0.995317
17,18-DiHETE	-0.000832566	-0.0596615	0.0579963	0.977932	0.995317
FA20.3_w9	-0.000664783	-0.0639799	0.0626504	0.983627	0.995317
8,12-iso-iPF2a-VI	-0.000674	-0.0682988	0.0669508	0.984458	0.995317
14,15-DiHETE/EPA	-0.00059549	-0.0635564	0.0623654	0.985251	0.995317
5-HETrE	-0.0005797	-0.0685427	0.0673833	0.986699	0.995317
deoxycarnitine	-0.000518179	-0.065897	0.0648606	0.987638	0.995317
2-octenoylcarnitine	0.000492579	-0.0655829	0.066568	0.988373	0.995317
LPE20.5	-0.000101355	-0.067056	0.0668533	0.997639	0.999759
18-HEPE	7.5732e-05	-0.0665005	0.066652	0.998226	0.999759
GCA	1.09648e-05	-0.0710625	0.0710844	0.999759	0.999759

### Sheet: TableS6
Table S6: Associations of proteins with continuous LRC score
Protein	Estimate	CI_lower	CI_upper	p-value	p-FDR
TCL1B	-0.0453479	-0.08864	-0.00205585	0.0407565	0.748675
NPPB	-0.0435192	-0.0735568	-0.0134816	0.00475661	0.355794
CHIT1	-0.0336111	-0.0614596	-0.00576272	0.0185208	0.654466
GZMH	-0.0290187	-0.05208	-0.00595728	0.0141061	0.654466
CTSB	-0.0144199	-0.026551	-0.0022888	0.0203982	0.654466
CR2	-0.0128042	-0.021038	-0.00457037	0.0024684	0.355794
PAG1	-0.00955407	-0.0180501	-0.00105804	0.0281491	0.701851
RETN	-0.00699663	-0.0113855	-0.00260775	0.00192832	0.355794
EFEMP1	-0.00640118	-0.0116237	-0.00117866	0.0167691	0.654466
DPT	-0.00534273	-0.0089881	-0.00169735	0.00430186	0.355794
IGSF8	-0.00522452	-0.0100862	-0.000362883	0.035838	0.748675
LRP11	-0.00342528	-0.00637402	-0.000476541	0.0233586	0.654466
TINAGL1	-0.00193128	-0.00378669	-7.58672e-05	0.0420379	0.748675
ANGPTL1	-0.00186149	-0.00347661	-0.000246382	0.0244987	0.654466
DKK3	-0.00165453	-0.00322835	-8.07158e-05	0.0400431	0.748675
ICAM3	-0.00115101	-0.001909	-0.000393017	0.00310321	0.355794
EPHB4	-0.00108055	-0.00192841	-0.000232685	0.0129219	0.654466
KIT	0.00223371	0.00012407	0.00434335	0.0386499	0.748675
ADGRG2	0.00346713	0.000587747	0.00634652	0.0187808	0.654466
GLRX	0.015679	0.000872633	0.0304853	0.0386879	0.748675
GRK5	0.0361469	0.000155229	0.0721387	0.0498052	0.777697
AKR1C4	0.0365701	0.00508128	0.0680589	0.0233816	0.654466
NT-proBNP	-0.0328945	-0.0657278	-6.12213e-05	0.0503047	0.777697
MB	-0.00868146	-0.0173571	-5.86629e-06	0.0505935	0.777697
VSTM2L	-0.0440488	-0.0884221	0.000324467	0.0524283	0.777697
NID1	-0.00534239	-0.0108775	0.00019267	0.0592779	0.777697
CD93	-0.00085858	-0.00175755	4.03896e-05	0.0619915	0.777697
VIM	-0.0194829	-0.0402755	0.00130968	0.0670551	0.777697
DCTPP1	-0.00576457	-0.0119192	0.000390021	0.0671718	0.777697
LTBP2	-0.00335254	-0.0069816	0.000276506	0.0709981	0.777697
CLTA	-0.0226412	-0.047213	0.0019306	0.0717454	0.777697
APLP1	0.0159412	-0.00145579	0.0333382	0.0733214	0.777697
SOST	-0.00380814	-0.00798642	0.000370142	0.0748402	0.777697
TSHB	0.0278662	-0.00278877	0.0585212	0.0756122	0.777697
CD59	-0.00286329	-0.00602353	0.000296949	0.0767443	0.777697
IL18BP	-0.00330194	-0.00696382	0.000359934	0.0779697	0.777697
NCAM1	-0.00210703	-0.00444436	0.000230292	0.0780553	0.777697
DPP4	0.00107432	-0.000121108	0.00226974	0.0790173	0.777697
NECTIN2	-0.000650473	-0.00138912	8.81787e-05	0.085154	0.800998
SPON2	-0.00197657	-0.00423524	0.000282099	0.0872719	0.800998
GDF2	0.0083173	-0.00120786	0.0178424	0.0878099	0.800998
MMP7	0.00267468	-0.000415289	0.00576464	0.0905929	0.806708
PLXNB2	-0.00066145	-0.00143927	0.000116367	0.0964605	0.80847
CDH5	-0.00253771	-0.00553281	0.000457386	0.0976046	0.80847
CHRDL2	-0.0111887	-0.0243942	0.00201689	0.0976235	0.80847
FAM3C	-0.00218978	-0.00482521	0.000445642	0.104851	0.80847
LEP	-0.0225973	-0.0501681	0.00497349	0.109033	0.80847
ADGRE5	-0.00293135	-0.00654187	0.000679178	0.112447	0.80847
CLC	-0.0208861	-0.0467248	0.00495253	0.11395	0.80847
ENPP2	-0.00242877	-0.00544154	0.00058399	0.114939	0.80847
RNASE3	0.0213459	-0.00520737	0.0478992	0.116013	0.80847
UMOD	0.0137513	-0.00340914	0.0309117	0.117112	0.80847
SORT1	-0.00315987	-0.00710766	0.000787908	0.117533	0.80847
COL6A3	0.00292767	-0.000786992	0.00664233	0.123237	0.80847
ENTPD5	-0.00094924	-0.00215441	0.000255934	0.123475	0.80847
NPTXR	-0.00503949	-0.0114652	0.00138625	0.125112	0.80847
TCN2	-0.00109073	-0.00249644	0.000314983	0.12915	0.80847
PDGFA	-0.0264685	-0.0606212	0.00768422	0.129671	0.80847
ADH4	0.0233095	-0.00679557	0.0534146	0.129952	0.80847
TIMP1	-0.00134349	-0.00308297	0.000395983	0.130902	0.80847
GLO1	0.00657454	-0.0019569	0.015106	0.131863	0.80847
NPDC1	-0.00106183	-0.00245155	0.000327896	0.135618	0.818081
CPA1	-0.00987992	-0.0229212	0.00316137	0.138465	0.81944
CCL15	-0.00450226	-0.0104726	0.00146812	0.140225	0.81944
VCAM1	-0.00468959	-0.0109811	0.00160192	0.144854	0.833465
ANG	-0.00113935	-0.00269596	0.000417256	0.152238	0.857061
ROR1	-0.00374856	-0.00888634	0.00138922	0.153538	0.857061
TGM2	0.00937017	-0.00358357	0.0223239	0.157111	0.864109
SPP1	-0.00365107	-0.00877505	0.00147292	0.163392	0.88563
COL18A1	-0.000302952	-0.000733202	0.000127297	0.168394	0.899705
SEMA3F	-0.000905824	-0.00220262	0.00039097	0.171843	0.905202
FABP4	-0.0107638	-0.0262927	0.00476507	0.175106	0.909576
NTRK2	0.000839931	-0.00039541	0.00207527	0.183545	0.927692
ADAM15	-0.0023461	-0.0058253	0.00113311	0.187079	0.927692
TNF	-0.0210036	-0.0525936	0.0105864	0.193306	0.927692
FETUB	-0.00350372	-0.00881369	0.00180624	0.196698	0.927692
CCL5	-0.0146927	-0.0372489	0.00786345	0.202536	0.927692
LGALS3	-0.00490471	-0.0124408	0.00263137	0.202866	0.927692
F7	0.00173714	-0.00093541	0.00440969	0.203447	0.927692
HMOX1	-0.00469388	-0.0119378	0.00254998	0.20488	0.927692
GAS6	-0.00101306	-0.0025883	0.000562177	0.208269	0.927692
PTPRF	-0.00128115	-0.00327931	0.000716999	0.209813	0.927692
C2	-0.0017861	-0.0045837	0.00101149	0.211776	0.927692
MFAP5	0.00314771	-0.00179752	0.00809294	0.212958	0.927692
LCN2	-0.00634192	-0.0163315	0.00364765	0.214151	0.927692
PRSS2	-0.00792459	-0.0204847	0.00463557	0.217021	0.927692
QPCT	-0.0020774	-0.00543602	0.00128122	0.22618	0.927692
RNASET2	-0.000555041	-0.00145812	0.000348041	0.229123	0.927692
HYOU1	-0.00108036	-0.00284273	0.000682019	0.230321	0.927692
GPR37	-0.00907555	-0.0239242	0.00577306	0.231758	0.927692
IL2RA	-0.0033147	-0.00885492	0.00222551	0.241665	0.927692
HK2	0.0180132	-0.0121063	0.0481326	0.241855	0.927692
SIRPA	-0.00110831	-0.0029745	0.00075789	0.245257	0.927692
TFRC	0.00305338	-0.00209078	0.00819754	0.245418	0.927692
THOP1	-0.00103152	-0.00277498	0.000711947	0.246972	0.927692
DDC	-0.00555793	-0.0150007	0.0038848	0.249407	0.927692
LEPR	-0.00259899	-0.00702631	0.00182833	0.250796	0.927692
VAMP5	-0.0207565	-0.0561429	0.01463	0.251009	0.927692
ITGB2	-0.00113226	-0.00307321	0.000808686	0.253603	0.927692
CANT1	-0.000346791	-0.000952721	0.00025914	0.26272	0.927692
PILRB	-0.00819991	-0.0226508	0.00625099	0.266799	0.927692
ACE2	-0.0153766	-0.0426641	0.011911	0.270125	0.927692
PCOLCE	-0.00374256	-0.010456	0.00297091	0.275244	0.927692
PRSS27	0.00305283	-0.00250465	0.00861031	0.282337	0.927692
MEGF9	0.000267445	-0.000224348	0.000759237	0.287196	0.927692
CD2AP	0.00886911	-0.00753511	0.0252733	0.290045	0.927692
FABP2	-0.0056365	-0.0161215	0.00484851	0.292714	0.927692
IGFBP2	-0.00619603	-0.017851	0.00545895	0.298141	0.927692
GUSB	-0.0154926	-0.0447386	0.0137534	0.299844	0.927692
CEBPB	-0.0167107	-0.0490553	0.0156339	0.311902	0.927692
ENTPD6	-0.00410636	-0.0120886	0.00387586	0.313955	0.927692
TFF3	-0.0064196	-0.0189842	0.00614504	0.317266	0.927692
CA4	-0.00115317	-0.00341273	0.00110639	0.317812	0.927692
PRKAR1A	-0.0117392	-0.0347814	0.011303	0.318701	0.927692
CHI3L1	-0.0144528	-0.0429621	0.0140564	0.321095	0.927692
VASN	0.00112251	-0.00113004	0.00337507	0.329342	0.927692
SELE	0.0034876	-0.00353558	0.0105108	0.331024	0.927692
PDCD6	0.01606	-0.0162964	0.0484163	0.331269	0.927692
CCL16	-0.0044645	-0.0134646	0.00453565	0.331555	0.927692
TP53INP1	-0.020322	-0.0616712	0.0210272	0.336023	0.927692
SPARCL1	0.0011093	-0.00117038	0.00338899	0.34091	0.927692
ART3	-0.00292979	-0.00896025	0.00310068	0.34161	0.927692
CA3	-0.00437883	-0.0134338	0.00467614	0.343836	0.927692
EGFR	0.000394214	-0.000421404	0.00120983	0.34413	0.927692
OSMR	0.00221632	-0.0023854	0.00681805	0.345909	0.927692
SUSD1	0.0078308	-0.00843486	0.0240964	0.345983	0.927692
FUCA1	0.00799309	-0.00860998	0.0245962	0.346171	0.927692
GGH	-0.00395689	-0.0121975	0.00428368	0.347386	0.927692
CSTB	-0.00268608	-0.0082876	0.00291545	0.347895	0.927692
FABP6	0.0132656	-0.0144583	0.0409895	0.348932	0.927692
IGFBP6	-0.000407193	-0.00126214	0.000447753	0.351187	0.927692
LILRB1	-0.000409698	-0.00127242	0.000453025	0.352608	0.927692
ICAM5	-0.00386966	-0.012041	0.00430167	0.353907	0.927692
LILRB5	0.00738887	-0.00830103	0.0230788	0.356609	0.927692
GH1	0.0152917	-0.0174444	0.0480279	0.360514	0.927692
TGFBI	0.000306979	-0.000353013	0.000966971	0.362549	0.927692
GPNMB	-0.000458729	-0.00144665	0.000529192	0.363705	0.927692
PTPRS	-0.000410555	-0.00129944	0.000478334	0.36595	0.927692
CD46	-0.000282554	-0.000895774	0.000330665	0.367063	0.927692
AZU1	0.00867522	-0.010171	0.0275214	0.367533	0.927692
FCGR2A	-0.00837927	-0.0266758	0.00991723	0.369965	0.927692
ITGB1	0.000581492	-0.000688523	0.00185151	0.370099	0.927692
ADAMTS13	-0.00198075	-0.00631258	0.00235108	0.370716	0.927692
LILRB2	-0.00116079	-0.00370615	0.00138458	0.371997	0.927692
FAP	0.002643	-0.00316922	0.00845521	0.373352	0.927692
CD69	0.00784619	-0.00945605	0.0251484	0.374716	0.927692
COMP	-0.00258967	-0.00831489	0.00313555	0.375893	0.927692
LGALS1	-0.00128703	-0.00413178	0.00155771	0.375908	0.927692
IL1RL1	0.00434664	-0.0052959	0.0139892	0.377546	0.927692
DUOX2	-0.0197197	-0.0637663	0.024327	0.380777	0.927692
ESAM	-0.00139048	-0.00449967	0.0017187	0.381415	0.927692
Incubation control 1	0.0182441	-0.0234706	0.0599588	0.391886	0.927692
NRCAM	-0.000363592	-0.00120255	0.000475361	0.396206	0.927692
STK4	0.0138603	-0.018246	0.0459666	0.398106	0.927692
DCN	0.00264256	-0.0034862	0.00877133	0.398589	0.927692
MET	0.000419322	-0.0005547	0.00139334	0.399343	0.927692
CCN3	0.00286852	-0.00379901	0.00953604	0.39963	0.927692
CDH6	-0.00405146	-0.0135135	0.00541059	0.401882	0.927692
PON2	0.0052525	-0.00704637	0.0175514	0.403099	0.927692
PLA2G1B	0.00340642	-0.00458799	0.0114008	0.404173	0.927692
GDF15	-0.00628273	-0.021147	0.00858151	0.407952	0.927692
ALCAM	-0.000215408	-0.000728394	0.000297579	0.411029	0.927692
IGFBP1	-0.00766479	-0.0259424	0.0106129	0.411634	0.927692
NRP1	-0.00140791	-0.00478985	0.00197402	0.415048	0.927692
MNDA	0.00943295	-0.0132712	0.0321371	0.41599	0.927692
MSTN	0.00707598	-0.0102152	0.0243672	0.423011	0.927692
ICAM1	-0.000770437	-0.0026638	0.00112292	0.425636	0.927692
PCSK9	-0.00524371	-0.0182297	0.00774228	0.429182	0.927692
CTSZ	0.00200249	-0.00296501	0.00696999	0.429969	0.927692
ACAN	0.0008174	-0.00121522	0.00285002	0.431105	0.927692
CRX	-0.0108206	-0.0377685	0.0161273	0.431772	0.927692
NOTCH1	-0.000221326	-0.000773794	0.000331142	0.432868	0.927692
PTN	-0.00720403	-0.0252767	0.0108686	0.43514	0.927692
CD14	-0.00120671	-0.00425055	0.00183714	0.437637	0.927692
SERPINE1	-0.00810698	-0.0285843	0.0123704	0.438273	0.927692
VSIR	0.00422709	-0.00645729	0.0149115	0.438646	0.927692
SERPINB5	-0.0166181	-0.0586972	0.025461	0.439383	0.927692
CNPY2	-0.0111652	-0.0395696	0.0172392	0.441522	0.927692
REG1A	-0.00320513	-0.0114134	0.00500315	0.444553	0.928843
IGFBP3	-0.000907808	-0.0033031	0.00148748	0.458044	0.934026
DIABLO	0.0102316	-0.0168206	0.0372839	0.459015	0.934026
HNRNPK	0.0124345	-0.0204604	0.0453294	0.45928	0.934026
CLEC1A	0.00454635	-0.00748485	0.0165775	0.45937	0.934026
CD209	-0.00144168	-0.00526672	0.00238336	0.460551	0.934026
LPL	-0.00368785	-0.0135123	0.00613664	0.462365	0.934026
TIA1	-0.0115921	-0.0427207	0.0195365	0.465965	0.934026
CLEC5A	-0.000335747	-0.00124167	0.00057018	0.468046	0.934026
CNTN1	0.00278819	-0.00479913	0.0103755	0.471811	0.934026
VWF	-0.00511156	-0.0191386	0.00891546	0.475547	0.934026
FCGR3B	-0.00602731	-0.0225786	0.0105239	0.475843	0.934026
CELA3A	-0.0049818	-0.018964	0.00900041	0.485422	0.934026
CDHR5	-0.00223273	-0.00853872	0.00407326	0.488138	0.934026
PI3	-0.0064466	-0.0247333	0.0118401	0.490017	0.934026
COL1A1	-0.00283592	-0.0109286	0.00525674	0.492603	0.934026
ICAM2	0.000449234	-0.000839643	0.00173811	0.494931	0.934026
PEAR1	0.000739092	-0.00138117	0.00285936	0.494984	0.934026
PTGDS	-0.000695608	-0.0026991	0.00130788	0.496606	0.934026
C1QTNF1	0.00264229	-0.00497844	0.010263	0.497198	0.934026
CST3	0.000674541	-0.00129311	0.00264219	0.502048	0.934026
NOTCH3	-0.00179713	-0.00705628	0.00346201	0.503429	0.934026
MPHOSPH8	0.0112112	-0.0217518	0.0441742	0.505483	0.934026
FBP1	-0.0103137	-0.0407282	0.0201008	0.506702	0.934026
PCDH17	-0.00183512	-0.00727866	0.00360843	0.50918	0.934026
PDGFRB	-0.000769755	-0.00306774	0.00152823	0.511904	0.934026
CRHR1	-0.0128942	-0.051862	0.0260735	0.517022	0.934026
CDH17	0.00853479	-0.0174216	0.0344912	0.519683	0.934026
SFTPD	-0.00580477	-0.023594	0.0119845	0.522857	0.934026
Amplification control 1	-0.0131389	-0.0534738	0.027196	0.523562	0.934026
ACY1	-0.00487436	-0.019914	0.0101653	0.525679	0.934026
Amplification control 3	0.0128216	-0.0271228	0.0527659	0.529657	0.934026
CST6	-0.00305	-0.0125747	0.00647475	0.530628	0.934026
MEP1B	0.0112513	-0.0240563	0.0465588	0.53264	0.934026
Incubation control 2	0.013049	-0.0280528	0.0541508	0.534166	0.934026
GYS1	-0.00870684	-0.0361505	0.0187369	0.534443	0.934026
ADAMTS16	-0.00586164	-0.0244972	0.0127739	0.537937	0.935759
CXCL16	0.000183702	-0.000413759	0.000781164	0.54712	0.947328
TSLP	0.0121985	-0.0285275	0.0529245	0.557508	0.951071
BPIFB1	-0.00293792	-0.0127487	0.00687289	0.557611	0.951071
SEMA7A	-0.000797647	-0.0034743	0.001879	0.559518	0.951071
THBD	-0.000303119	-0.00132053	0.000714296	0.559614	0.951071
TGFBR3	-0.000543958	-0.00238051	0.0012926	0.561996	0.951071
SDC4	-0.0068149	-0.0301837	0.0165539	0.567977	0.956466
SIGLEC7	-0.00029897	-0.00133036	0.00073242	0.570299	0.956466
IGFBPL1	-0.00141059	-0.00634774	0.00352656	0.575833	0.957424
FAS	-0.00158199	-0.00712152	0.00395754	0.57599	0.957424
PPIB	-0.00879602	-0.0398116	0.0222195	0.578647	0.957583
CTSH	0.00665761	-0.017124	0.0304392	0.583588	0.961506
PROC	0.000248874	-0.000650063	0.00114781	0.587718	0.962339
CTF1	0.0104734	-0.0277587	0.0487054	0.591647	0.962339
CD55	0.00179973	-0.00477168	0.00837114	0.591813	0.962339
CORO1A	0.00682821	-0.0187958	0.0324522	0.601806	0.970577
PRCP	0.00101304	-0.002843	0.00486907	0.606993	0.970577
GP2	-0.00566373	-0.027727	0.0163996	0.615168	0.970577
CD163	-0.00218594	-0.0107143	0.00634246	0.615705	0.970577
IRAG2	0.00817643	-0.0240913	0.0404442	0.619759	0.970577
ANXA4	-0.00633578	-0.0317151	0.0190435	0.62501	0.970577
SSC4D	0.00676889	-0.0204364	0.0339742	0.626112	0.970577
Incubation control 3	-0.00966365	-0.0487125	0.0293852	0.627935	0.970577
CA1	0.00293194	-0.00895269	0.0148166	0.629	0.970577
SOD1	-0.00794707	-0.0404941	0.0246	0.632571	0.970577
QDPR	0.00173765	-0.00546397	0.00893927	0.636618	0.970577
LBP	-0.00299592	-0.0154244	0.00943257	0.636877	0.970577
SELP	-0.00144952	-0.0076193	0.00472027	0.645482	0.970577
ACOX1	-0.00887664	-0.0468796	0.0291263	0.64739	0.970577
TNFRSF10C	-0.00193957	-0.010252	0.00637286	0.647696	0.970577
EIF4EBP1	0.00356826	-0.0118018	0.0189383	0.649384	0.970577
REN	-0.00501404	-0.0273447	0.0173166	0.660125	0.970577
IGFBP7	0.00223966	-0.0077352	0.0122145	0.660136	0.970577
ANPEP	-0.0015818	-0.0086282	0.00546461	0.660201	0.970577
Amplification control 2	-0.00937662	-0.051197	0.0324438	0.660596	0.970577
S100A11	-0.00205152	-0.0112309	0.00712788	0.661617	0.970577
ST6GAL1	-0.000532557	-0.00295159	0.00188647	0.666353	0.970577
REG1B	0.002746	-0.00986835	0.0153603	0.669865	0.970577
ZBTB17	-0.00339762	-0.019043	0.0122477	0.670626	0.970577
AOC3	0.00037823	-0.00137559	0.00213205	0.672783	0.970577
FCN2	0.00156794	-0.00591087	0.00904675	0.681369	0.970577
DEFA1_DEFA1B	-0.00370326	-0.0217147	0.0143082	0.687187	0.970577
AMY2B	0.00190672	-0.0073688	0.0111822	0.687253	0.970577
PLAT	0.00221603	-0.00867908	0.0131111	0.690376	0.970577
CHEK2	-0.00860161	-0.0508933	0.03369	0.690385	0.970577
ACTA2	-0.00363093	-0.0220775	0.0148156	0.699884	0.970577
DLK1	-0.0018247	-0.0112106	0.00756121	0.703389	0.970577
TYRO3	0.000238273	-0.00098953	0.00146608	0.703899	0.970577
FCRL1	-0.00145008	-0.00900127	0.00610112	0.706844	0.970577
IL19	0.00499029	-0.0210074	0.030988	0.706972	0.970577
DPP7	-0.00391942	-0.024353	0.0165141	0.707175	0.970577
TIE1	0.00169736	-0.00719119	0.0105859	0.708409	0.970577
FADD	-0.00438098	-0.0279557	0.0191937	0.715927	0.970577
WASF1	0.00724973	-0.0318189	0.0463184	0.716294	0.970577
PLA2G2A	-0.00386775	-0.0248249	0.0170894	0.717762	0.970577
CTSD	-0.00562619	-0.0362732	0.0250208	0.719206	0.970577
AXL	-0.000215962	-0.00140357	0.000971647	0.721735	0.970577
SSC5D	-0.00157405	-0.0103266	0.00717849	0.724678	0.970577
MTPN	0.00382525	-0.0175233	0.0251738	0.725645	0.970577
GSTA1	0.00377475	-0.0175968	0.0251463	0.729402	0.970577
PLPBP	0.0032205	-0.0153281	0.0217691	0.733851	0.970577
SERPINA12	-0.00578463	-0.0398213	0.028252	0.739249	0.970577
CHL1	0.000166465	-0.000814118	0.00114705	0.739534	0.970577
HYAL1	-0.000730035	-0.00504638	0.00358631	0.740455	0.970577
TNC	0.00227506	-0.011326	0.0158761	0.74322	0.970577
CCDC80	0.000551356	-0.00280384	0.00390655	0.747584	0.970577
MCFD2	0.0010714	-0.00548429	0.00762709	0.748951	0.970577
CNST	-0.0057719	-0.0420081	0.0304643	0.75507	0.970577
GHRL	-0.00286683	-0.0208852	0.0151515	0.755331	0.970577
THBS4	-0.00211451	-0.0155073	0.0112783	0.757152	0.970577
SNAP23	-0.00321014	-0.0239556	0.0175353	0.761852	0.970577
MSMB	-0.00424498	-0.0332572	0.0247673	0.774445	0.970577
CCL18	0.0012975	-0.00765912	0.0102541	0.776631	0.970577
CEP43	-0.00437495	-0.0352194	0.0264695	0.781169	0.970577
LDLR	0.00175072	-0.0106727	0.0141742	0.782543	0.970577
BOC	0.0001344	-0.00082128	0.00109008	0.782986	0.970577
CDH1	0.000701669	-0.00431736	0.0057207	0.784263	0.970577
AHCY	-0.00362294	-0.0302241	0.0229783	0.789688	0.970577
CES1	-0.00261699	-0.0218671	0.0166331	0.790041	0.970577
CNDP1	-0.00188629	-0.015796	0.0120234	0.790543	0.970577
ENG	-9.16386e-05	-0.00076822	0.000584943	0.790799	0.970577
CXCL5	-0.00453976	-0.0381811	0.0291016	0.791555	0.970577
CA13	0.00345761	-0.0221658	0.029081	0.79157	0.970577
AGXT	-0.00438742	-0.0374472	0.0286723	0.794927	0.970577
DNAJB8	0.00558604	-0.0368601	0.0480322	0.796595	0.970577
CCL14	-0.000399713	-0.00344566	0.00264623	0.797163	0.970577
CRTAC1	-0.000384353	-0.00331951	0.0025508	0.797587	0.970577
TIMD4	-0.0012579	-0.0108704	0.00835461	0.797718	0.970577
CPB1	-0.00212936	-0.0184411	0.0141824	0.798208	0.970577
NADK	0.00161001	-0.0107692	0.0139892	0.79893	0.970577
S100P	-0.00388774	-0.0340835	0.026308	0.800909	0.970577
OLR1	0.00171505	-0.0117804	0.0152105	0.803438	0.970577
CEACAM8	-0.00167844	-0.0149043	0.0115474	0.803708	0.970577
LACTB2	-0.0029836	-0.026993	0.0210258	0.807734	0.970577
HSPB1	-0.00220657	-0.0203279	0.0159148	0.811507	0.970577
PDGFRA	0.000428637	-0.00316093	0.00401821	0.815104	0.970577
CASP3	0.00267729	-0.0198549	0.0252095	0.815977	0.970577
DOK2	-0.00385656	-0.0369355	0.0292224	0.819389	0.970577
PAM	0.00031784	-0.00243927	0.00307495	0.821375	0.970577
KITLG	0.000479432	-0.00392586	0.00488472	0.831205	0.970577
PRTN3	0.00117239	-0.00961115	0.0119559	0.831373	0.970577
CTSL	-0.000772605	-0.00818054	0.00663532	0.838153	0.970577
HSPG2	0.000216981	-0.00189409	0.00232805	0.840454	0.970577
ITIH3	-0.00107727	-0.0117363	0.00958173	0.843082	0.970577
MCAM	-0.000608117	-0.00662716	0.00541093	0.843137	0.970577
IL6R	0.000120764	-0.00108797	0.0013295	0.84493	0.970577
CBLIF	-0.00167374	-0.0184429	0.0150954	0.845008	0.970577
SERPINA11	-0.00046949	-0.00532555	0.00438657	0.849811	0.970577
RARRES2	-0.000472289	-0.00540422	0.00445964	0.85122	0.970577
LILRA5	-0.000206126	-0.00236633	0.00195408	0.851764	0.970577
THPO	0.000781138	-0.00770046	0.00926273	0.856876	0.970577
BAG6	-0.000479167	-0.00578262	0.00482428	0.859569	0.970577
ACP5	0.000296766	-0.0030763	0.00366983	0.863202	0.970577
CA5A	-0.00240745	-0.0312233	0.0264084	0.870017	0.970577
TNNI3	0.003499	-0.0386004	0.0455984	0.870686	0.970577
AK1	0.00189981	-0.0212988	0.0250984	0.872574	0.970577
HEBP1	-0.00243423	-0.0324573	0.0275888	0.873824	0.970577
COL4A1	-0.00065917	-0.00892432	0.00760598	0.875869	0.970577
COMT	0.00167752	-0.0196408	0.0229958	0.877513	0.970577
KYAT1	-0.0012031	-0.0175487	0.0151425	0.885372	0.970577
CXCL8	0.00248726	-0.0320805	0.037055	0.887924	0.970577
XG	0.000464857	-0.00612152	0.00705124	0.890052	0.970577
REG3A	-0.000865741	-0.0134889	0.0117574	0.893142	0.970577
TYMP	-0.00112033	-0.0177907	0.0155501	0.895277	0.970577
F9	3.88488e-05	-0.000548214	0.000625912	0.896876	0.970577
GRAP2	0.00168058	-0.0240255	0.0273867	0.898117	0.970577
CLUL1	-0.000937203	-0.0157327	0.0138583	0.901264	0.970577
TNFSF13B	-0.000267922	-0.0048617	0.00432586	0.909051	0.970577
IL6	0.00164693	-0.0275251	0.0308189	0.911953	0.970577
MFAP3	-0.00166679	-0.0317151	0.0283815	0.913482	0.970577
IL6ST	-3.14694e-05	-0.000621639	0.0005587	0.916824	0.970577
APOM	0.000121944	-0.00221521	0.0024591	0.918601	0.970577
PLIN3	-0.000339769	-0.00695713	0.0062776	0.919916	0.970577
SCARF1	0.000261641	-0.00494436	0.00546764	0.921601	0.970577
RCOR1	-0.00175068	-0.0370636	0.0335623	0.922644	0.970577
PLXNB3	-0.000315793	-0.0074544	0.00682281	0.930971	0.970577
Amplification control 4	-0.00188782	-0.0446594	0.0408838	0.931108	0.970577
CGREF1	-0.000276871	-0.00668533	0.00613159	0.932562	0.970577
CCL27	-0.000217164	-0.0053488	0.00491448	0.933941	0.970577
EDIL3	-0.000349346	-0.00884418	0.00814549	0.9358	0.970577
GP1BA	7.17916e-05	-0.0016966	0.00184019	0.936631	0.970577
TSPAN1	0.00130648	-0.0353828	0.0379958	0.944396	0.970577
SNX9	0.000683162	-0.0190704	0.0204367	0.946002	0.970577
TFPI	2.84306e-05	-0.000817993	0.000874854	0.947546	0.970577
STK11	0.000603386	-0.0180117	0.0192185	0.949384	0.970577
PPP1R2	0.000721924	-0.0217823	0.0232262	0.9499	0.970577
MARCO	-5.99824e-05	-0.00196175	0.00184179	0.950747	0.970577
PM20D1	-0.00115367	-0.0378229	0.0355155	0.950867	0.970577
AMY2A	0.000329656	-0.0102517	0.010911	0.951343	0.970577
USP8	0.000543061	-0.0170781	0.0181643	0.951874	0.970577
BLMH	-0.000165216	-0.00555402	0.00522358	0.952115	0.970577
ITGB1BP2	0.000680293	-0.0216461	0.0230067	0.952412	0.970577
SLITRK6	0.000175271	-0.00774272	0.00809326	0.965417	0.981157
CDH2	6.2529e-05	-0.00307948	0.00320453	0.968907	0.982036
SDC1	-6.27903e-05	-0.0045923	0.00446672	0.978339	0.988916
ANGPTL3	1.88958e-05	-0.00435503	0.00439282	0.993249	0.999337
ADA2	-1.9355e-05	-0.00505436	0.00501565	0.993993	0.999337
Incubation control 4	8.16622e-05	-0.041393	0.0415563	0.996923	0.999596
PLTP	-1.33932e-07	-0.00412161	0.00412135	0.999949	0.999949

### Sheet: TableS7
Table S7: Associations of proteins with high and low LRC scoring groups
Protein	Estimate	CI_lower	CI_upper	p-value	p-FDR
NT-proBNP	-0.241805	-0.416895	-0.0667148	0.00714709	0.702099
TCL1B	-0.240622	-0.462207	-0.0190356	0.0340504	0.822674
NPPB	-0.220783	-0.381716	-0.0598489	0.00750908	0.702099
CHIT1	-0.157528	-0.307311	-0.0077447	0.040093	0.822674
LEP	-0.153464	-0.298586	-0.00834155	0.038986	0.822674
GZMH	-0.139389	-0.260649	-0.0181294	0.0249394	0.822674
CPA1	-0.0709856	-0.140224	-0.00174718	0.0453524	0.822674
CR2	-0.0504311	-0.0940374	-0.0068249	0.0240592	0.822674
EFEMP1	-0.0346635	-0.063116	-0.00621102	0.0174918	0.822674
IGSF8	-0.0275675	-0.0540498	-0.00108523	0.0420983	0.822674
RETN	-0.0243087	-0.0481637	-0.000453734	0.0466503	0.822674
SOST	-0.0235309	-0.0462996	-0.000762258	0.0435892	0.822674
DPT	-0.0205143	-0.040464	-0.000564577	0.0446649	0.822674
LRP11	-0.0162352	-0.0323188	-0.000151576	0.0487038	0.822674
ANGPTL1	-0.00939842	-0.0176948	-0.001102	0.0271181	0.822674
EPHB4	-0.00563898	-0.0100838	-0.00119417	0.013392	0.822674
ICAM3	-0.00453236	-0.00851359	-0.000551134	0.0262878	0.822674
DPP4	0.00778809	0.00165312	0.0139231	0.0133803	0.822674
KIT	0.0159033	0.00457171	0.0272349	0.00627455	0.702099
ADGRG2	0.0228831	0.00724087	0.0385254	0.00438856	0.702099
DCTPP1	-0.0311381	-0.0623695	9.3333e-05	0.0515089	0.822674
NECTIN2	-0.00387284	-0.00780055	5.48752e-05	0.0540853	0.822674
VSTM2L	-0.234236	-0.47196	0.00348906	0.0542567	0.822674
TSHB	0.159226	-0.0031077	0.321559	0.055415	0.822674
CLTA	-0.128757	-0.262255	0.00474167	0.0596079	0.822674
VIM	-0.107796	-0.221138	0.00554459	0.0632415	0.822674
CD59	-0.0159525	-0.0330405	0.00113546	0.0684485	0.822674
NPDC1	-0.00691953	-0.0143308	0.000491716	0.0687021	0.822674
TCN2	-0.00700286	-0.0145652	0.000559464	0.0704284	0.822674
MARCO	-0.00467761	-0.00975025	0.000395041	0.0721507	0.822674
NTRK2	0.00589698	-0.000581832	0.0123758	0.0754539	0.822674
COL18A1	-0.00203267	-0.0043121	0.000246757	0.0814562	0.822674
MFAP5	0.0236064	-0.00334295	0.0505557	0.0868833	0.822674
ITGB1	0.00581049	-0.00087361	0.0124946	0.0892965	0.822674
C2	-0.0113058	-0.0243281	0.00171643	0.090014	0.822674
EGFR	0.00370539	-0.000588767	0.00799954	0.0918099	0.822674
QPCT	-0.0156249	-0.0337378	0.00248789	0.0918261	0.822674
CDH5	-0.0138766	-0.0301636	0.00241027	0.095853	0.822674
GDF2	0.0439924	-0.00807278	0.0960576	0.098594	0.822674
CLC	-0.118365	-0.259696	0.0229652	0.101585	0.822674
IL18BP	-0.0166194	-0.0365735	0.00333471	0.103481	0.822674
ANG	-0.00703207	-0.0154786	0.00141446	0.103727	0.822674
CD69	0.0763092	-0.0153685	0.167987	0.103835	0.822674
CTSB	-0.0502134	-0.111	0.0105734	0.10658	0.822674
PLXNB2	-0.00330599	-0.00736456	0.000752576	0.111408	0.822674
NID1	-0.0245757	-0.0548385	0.00568713	0.112359	0.822674
CD93	-0.00387947	-0.00866898	0.000910052	0.113361	0.822674
FAM3C	-0.0115382	-0.0258021	0.00272566	0.114491	0.822674
AKR1C4	0.131836	-0.0321269	0.2958	0.115935	0.822674
APLP1	0.074384	-0.0182097	0.166978	0.116348	0.822674
DKK3	-0.00681043	-0.0153051	0.00168419	0.117053	0.822674
PTPRF	-0.00859635	-0.0193193	0.00212663	0.117313	0.822674
FABP4	-0.0647812	-0.146275	0.0167126	0.120189	0.822674
LCN2	-0.0432937	-0.0978769	0.0112895	0.120939	0.822674
ADAM15	-0.0150341	-0.0339947	0.00392649	0.121091	0.822674
CCL15	-0.0256212	-0.0582161	0.00697367	0.1243	0.822674
SPON2	-0.00956566	-0.0217598	0.0026285	0.125381	0.822674
TNF	-0.128122	-0.297367	0.0411227	0.138769	0.849001
MB	-0.0343617	-0.0802047	0.0114812	0.1428	0.849001
ENTPD6	-0.0322713	-0.0757689	0.0112262	0.146799	0.849001
TIMP1	-0.00701783	-0.0164979	0.00246225	0.147692	0.849001
DIABLO	0.105599	-0.0374286	0.248627	0.148905	0.849001
GLRX	0.0561228	-0.0202355	0.132481	0.150734	0.849001
PRSS2	-0.049271	-0.117466	0.018924	0.157726	0.849001
GLO1	0.0327514	-0.012927	0.0784298	0.161014	0.849001
SORT1	-0.0153699	-0.0369237	0.00618384	0.163158	0.849001
SEMA3F	-0.00486935	-0.0117365	0.00199778	0.165596	0.849001
GRK5	0.133722	-0.0558971	0.323341	0.167973	0.849001
RNASET2	-0.00336144	-0.00813029	0.00140741	0.168101	0.849001
Amplification control 1	-0.148762	-0.360378	0.062854	0.16913	0.849001
TINAGL1	-0.00708989	-0.0171752	0.00299545	0.169183	0.849001
THOP1	-0.00638703	-0.0157742	0.00300014	0.183303	0.849001
SIGLEC7	-0.00358728	-0.00890983	0.00173527	0.187471	0.849001
LTBP2	-0.0132008	-0.0329744	0.00657271	0.191617	0.849001
CA4	-0.00814312	-0.0203994	0.00411316	0.193713	0.849001
RNASE3	0.0933331	-0.0471877	0.233854	0.193962	0.849001
CRX	-0.0943061	-0.236799	0.0481863	0.195418	0.849001
MET	0.00343945	-0.00176243	0.00864133	0.195928	0.849001
TYRO3	0.00418355	-0.00220887	0.010576	0.200546	0.849001
VCAM1	-0.0223881	-0.056735	0.0119588	0.202246	0.849001
CELA3A	-0.0480882	-0.121876	0.0257	0.202417	0.849001
PDCD6	0.108745	-0.0589858	0.276475	0.204726	0.849001
CHRDL2	-0.0461151	-0.117494	0.0252633	0.206295	0.849001
PCOLCE	-0.0235745	-0.0601968	0.0130479	0.207901	0.849001
SPARCL1	0.00791314	-0.00438364	0.0202099	0.208277	0.849001
VASN	0.0078347	-0.00436655	0.020036	0.209081	0.849001
ACE2	-0.0925902	-0.237513	0.0523328	0.211468	0.849001
UMOD	0.0560946	-0.0317872	0.143976	0.211747	0.849001
NPTXR	-0.0222184	-0.0570421	0.0126053	0.211998	0.849001
GDF15	-0.048339	-0.124155	0.027477	0.212295	0.849001
ENTPD5	-0.00397132	-0.0102846	0.00234191	0.218476	0.849001
PDGFA	-0.111384	-0.288714	0.0659458	0.219261	0.849001
HYOU1	-0.00563187	-0.0146261	0.00336236	0.22054	0.849001
VAMP5	-0.119952	-0.312746	0.072841	0.223513	0.849001
PON2	0.0400221	-0.0246762	0.10472	0.226206	0.849001
ROR1	-0.01728	-0.0452699	0.0107099	0.227122	0.849001
MMP7	0.0103502	-0.00651387	0.0272142	0.230243	0.849001
CHI3L1	-0.0876182	-0.23187	0.0566334	0.234789	0.849001
WASF1	0.125447	-0.0823756	0.33327	0.237663	0.849001
IGFBP6	-0.0027174	-0.00722155	0.00178674	0.237901	0.849001
SUSD1	0.0534051	-0.035259	0.142069	0.238624	0.849001
IGFBP1	-0.0565746	-0.15073	0.0375805	0.239717	0.849001
AOC3	0.00549518	-0.00367969	0.0146701	0.241363	0.849001
GH1	0.100722	-0.0695983	0.271042	0.247314	0.849001
ICAM5	-0.0263476	-0.0709716	0.0182764	0.247958	0.849001
GPNMB	-0.00291649	-0.00796743	0.00213445	0.259049	0.849001
GP2	-0.0662318	-0.181994	0.0495304	0.262965	0.849001
CTF1	0.117883	-0.0885733	0.324339	0.263916	0.849001
CCL16	-0.0277147	-0.0763665	0.020937	0.265037	0.849001
LEPR	-0.0133276	-0.0369629	0.0103078	0.270068	0.849001
ACAN	0.0059109	-0.00464337	0.0164652	0.273197	0.849001
GAS6	-0.0047624	-0.0132831	0.00375831	0.27409	0.849001
FUCA1	0.0439548	-0.0346745	0.122584	0.274425	0.849001
TGFBI	0.00194399	-0.00154239	0.00543036	0.275272	0.849001
HNRNPK	0.0944931	-0.0753227	0.264309	0.276333	0.849001
TNFRSF10C	-0.0243899	-0.0684444	0.0196645	0.278617	0.849001
PAG1	-0.0256977	-0.0722493	0.020854	0.280119	0.849001
CORO1A	0.0752837	-0.0612702	0.211838	0.280771	0.849001
F7	0.00698625	-0.00568996	0.0196625	0.28079	0.849001
ACY1	-0.0431984	-0.121941	0.0355447	0.283081	0.849001
PRSS27	0.0155275	-0.0128199	0.043875	0.283821	0.849001
GPR37	-0.0431285	-0.121886	0.035629	0.28402	0.849001
CA13	0.0739829	-0.061173	0.209139	0.2842	0.849001
CEBPB	-0.0936421	-0.265417	0.0781329	0.286106	0.849001
CNTN1	0.0224915	-0.0189617	0.0639447	0.288313	0.849001
SIRPA	-0.00543984	-0.0154827	0.00460302	0.28934	0.849001
CA3	-0.0258927	-0.073868	0.0220827	0.290915	0.849001
TFRC	0.0150183	-0.0129594	0.042996	0.293521	0.849001
OSMR	0.0131062	-0.0117183	0.0379307	0.301695	0.849001
ADGRE5	-0.0103384	-0.0299254	0.00924856	0.301721	0.849001
REG1A	-0.02345	-0.0682974	0.0213974	0.30614	0.849001
DUOX2	-0.121076	-0.354531	0.112379	0.310089	0.849001
ST6GAL1	-0.0068092	-0.0199894	0.00637099	0.31196	0.849001
SERPINE1	-0.055669	-0.163766	0.0524278	0.31354	0.849001
MEGF9	0.00131821	-0.0012551	0.00389152	0.316161	0.849001
LILRB2	-0.00570444	-0.0168454	0.00543653	0.316379	0.849001
COL6A3	0.0103864	-0.00995056	0.0307234	0.317518	0.849001
PI3	-0.049322	-0.146121	0.0474766	0.318639	0.849001
HMOX1	-0.0184505	-0.0546899	0.0177888	0.319077	0.849001
FABP2	-0.0283551	-0.0840572	0.0273469	0.319097	0.849001
FAP	0.016037	-0.0155297	0.0476036	0.320078	0.849001
TP53INP1	-0.107685	-0.323297	0.107927	0.328326	0.864745
LPL	-0.0243505	-0.0734467	0.0247456	0.331667	0.867436
CD2AP	0.0419849	-0.043597	0.127567	0.337107	0.875543
CST6	-0.0248471	-0.0759275	0.0262334	0.341045	0.879661
VSIR	0.0277224	-0.030123	0.0855678	0.348345	0.884252
SPP1	-0.0133123	-0.0411459	0.0145213	0.349242	0.884252
LILRB1	-0.0021332	-0.00662505	0.00235866	0.352688	0.884252
ADAMTS16	-0.0475973	-0.14789	0.052695	0.352917	0.884252
CD163	-0.0210754	-0.0658164	0.0236657	0.356544	0.884252
STK4	0.079387	-0.0892695	0.248043	0.357011	0.884252
VWF	-0.0337545	-0.106316	0.038807	0.362623	0.886626
TNC	0.0332949	-0.0382959	0.104886	0.36271	0.886626
CRHR1	-0.0876504	-0.278918	0.103617	0.369703	0.889359
PILRB	-0.0348223	-0.110865	0.0412206	0.370112	0.889359
IGFBP2	-0.0287218	-0.0915509	0.0341073	0.370963	0.889359
NCAM1	-0.00577477	-0.0185491	0.00699953	0.376243	0.894223
FBP1	-0.071325	-0.229604	0.0869537	0.377773	0.894223
ITGB2	-0.00468914	-0.0152609	0.00588266	0.385247	0.906179
CTSZ	0.0118661	-0.0152305	0.0389628	0.391357	0.914796
ADH4	0.0683445	-0.0906351	0.227324	0.400033	0.925297
CTSL	-0.0172907	-0.0575593	0.022978	0.400797	0.925297
FCRL1	-0.0170759	-0.0571829	0.023031	0.404576	0.928292
GRAP2	0.0552983	-0.0776091	0.188206	0.415465	0.935975
PCDH17	-0.0123302	-0.0419994	0.0173389	0.415908	0.935975
CANT1	-0.00130014	-0.00448935	0.00188907	0.424886	0.935975
LILRB5	0.0334941	-0.0496545	0.116643	0.430428	0.935975
ACTA2	-0.0400767	-0.140072	0.0599183	0.432773	0.935975
ENPP2	-0.00651252	-0.0227863	0.00976122	0.433393	0.935975
DCN	0.0133839	-0.0201248	0.0468926	0.434246	0.935975
PPP1R2	0.0481926	-0.0737342	0.170119	0.439039	0.935975
MCFD2	0.0125645	-0.0194787	0.0446078	0.442855	0.935975
MEP1B	0.0733456	-0.114385	0.261077	0.444336	0.935975
THPO	0.0172283	-0.0270002	0.0614568	0.445896	0.935975
IGFBP3	-0.00502602	-0.0181022	0.00805012	0.451745	0.935975
GGH	-0.0171436	-0.0619369	0.0276496	0.453856	0.935975
Incubation control 4	-0.083253	-0.30178	0.135273	0.455809	0.935975
PCSK9	-0.0261958	-0.0953207	0.0429292	0.458123	0.935975
IRAG2	0.0642273	-0.106588	0.235042	0.461716	0.935975
SFTPD	-0.0351554	-0.128658	0.0583476	0.461767	0.935975
PLA2G2A	0.0420125	-0.0701976	0.154223	0.463567	0.935975
REN	-0.0446309	-0.164038	0.0747763	0.464301	0.935975
ICAM2	0.00257705	-0.00432708	0.00948118	0.464908	0.935975
CNPY2	-0.0533333	-0.198481	0.0918142	0.471894	0.935975
TFF3	-0.0252312	-0.093943	0.0434807	0.472182	0.935975
CDHR5	-0.012553	-0.0469131	0.0218071	0.474461	0.935975
IGFBPL1	-0.00979757	-0.0366379	0.0170427	0.474856	0.935975
CPB1	-0.0314304	-0.117878	0.0550175	0.476627	0.935975
DDC	-0.0181247	-0.0681233	0.0318739	0.477922	0.935975
PEAR1	0.00412275	-0.00732758	0.0155731	0.481	0.935975
ADA2	0.00967633	-0.0177677	0.0371204	0.49004	0.935975
DPP7	-0.0332499	-0.129033	0.0625331	0.49736	0.935975
MNDA	0.0417886	-0.0808447	0.164422	0.504713	0.935975
TGFBR3	-0.00335869	-0.0132478	0.00653045	0.50619	0.935975
PTPRS	-0.00157255	-0.0062365	0.0030914	0.509206	0.935975
LILRA5	-0.00173697	-0.00694199	0.00346806	0.513554	0.935975
BPIFB1	-0.0165747	-0.0663816	0.0332322	0.514705	0.935975
ICAM1	-0.0034229	-0.0137309	0.00688506	0.515595	0.935975
CEACAM8	-0.0232214	-0.0931872	0.0467444	0.515871	0.935975
GP1BA	0.00315441	-0.00639142	0.0127002	0.517767	0.935975
TNFSF13B	-0.00827884	-0.0333872	0.0168295	0.518538	0.935975
Amplification control 3	0.069023	-0.142322	0.280368	0.52256	0.935975
CD55	0.0115374	-0.0240553	0.0471301	0.525781	0.935975
ITGB1BP2	0.0371984	-0.0778972	0.152294	0.526913	0.935975
CD46	-0.00105509	-0.00432025	0.00221006	0.526974	0.935975
FAS	-0.00976908	-0.0400064	0.0204683	0.526996	0.935975
COMP	-0.0100273	-0.0411142	0.0210596	0.52772	0.935975
MPHOSPH8	0.0561506	-0.119057	0.231359	0.530407	0.935975
TSLP	0.0672703	-0.144127	0.278667	0.533229	0.935975
CST3	0.00340087	-0.00732576	0.0141275	0.534733	0.935975
GUSB	-0.0471169	-0.195868	0.101634	0.535163	0.935975
SERPINA11	-0.00831041	-0.0347638	0.018143	0.538522	0.935975
Incubation control 3	0.0642465	-0.1413	0.269793	0.540557	0.935975
CNDP1	-0.0222792	-0.0955589	0.0510005	0.551631	0.935975
Amplification control 4	-0.0666651	-0.286629	0.153299	0.552883	0.935975
PLA2G1B	0.0128132	-0.0297265	0.0553528	0.55537	0.935975
PDGFRA	0.00577687	-0.0135808	0.0251346	0.55911	0.935975
RCOR1	0.0569821	-0.135956	0.24992	0.563056	0.935975
DEFA1_DEFA1B	-0.0290271	-0.127526	0.0694719	0.563908	0.935975
CASP3	0.0352122	-0.0847375	0.155162	0.565431	0.935975
C1QTNF1	0.0117397	-0.0282833	0.0517628	0.565753	0.935975
PLPBP	0.0286188	-0.0693539	0.126592	0.567409	0.935975
SEMA7A	-0.00425432	-0.0188232	0.0103145	0.567476	0.935975
IL1RL1	0.0142541	-0.0347277	0.0632358	0.568837	0.935975
FCGR2A	-0.0287356	-0.127945	0.0704741	0.570634	0.935975
PTN	-0.0281622	-0.126006	0.0696815	0.57306	0.935975
AZU1	0.0293905	-0.0730119	0.131793	0.57415	0.935975
SELE	0.010695	-0.0265833	0.0479732	0.574264	0.935975
ZBTB17	-0.0244968	-0.109916	0.0609227	0.574579	0.935975
CHEK2	-0.0591006	-0.267358	0.149156	0.578418	0.935975
CXCL5	0.0491686	-0.124468	0.222806	0.579283	0.935975
NOTCH1	-0.000816637	-0.00371055	0.00207727	0.580605	0.935975
IL6ST	0.000812807	-0.00221465	0.00384026	0.599123	0.955953
BAG6	0.00770945	-0.0210238	0.0364427	0.599415	0.955953
NOTCH3	-0.00765078	-0.0363777	0.0210761	0.60204	0.955953
ACOX1	-0.0507523	-0.246109	0.144605	0.611004	0.955953
IL2RA	-0.00786774	-0.0381602	0.0224248	0.611032	0.955953
HK2	0.0389036	-0.11134	0.189147	0.612114	0.955953
NRP1	-0.0047239	-0.0230022	0.0135544	0.61281	0.955953
BOC	0.00127674	-0.00367197	0.00622544	0.613446	0.955953
IL6	-0.0396449	-0.195061	0.115771	0.617453	0.958205
CCL27	-0.00681191	-0.0338628	0.020239	0.621954	0.961201
HSPB1	0.0233812	-0.0718128	0.118575	0.630574	0.964259
CRTAC1	-0.00387451	-0.0198222	0.0120732	0.634265	0.964259
LGALS1	-0.00372266	-0.019108	0.0116627	0.635714	0.964259
CHL1	0.00123239	-0.00387233	0.00633711	0.636433	0.964259
REG3A	-0.0157176	-0.080914	0.0494789	0.636885	0.964259
CA1	0.0145257	-0.0465688	0.0756201	0.641505	0.964259
FETUB	-0.00658974	-0.0343456	0.0211661	0.64198	0.964259
EIF4EBP1	0.0178631	-0.0592908	0.095017	0.650314	0.969824
THBD	-0.00124296	-0.00666232	0.0041764	0.653349	0.969824
PLIN3	0.00810751	-0.0278385	0.0440535	0.658829	0.969824
CCL5	-0.0264974	-0.144372	0.0913772	0.659818	0.969824
SCARF1	0.0063436	-0.0218736	0.0345608	0.659842	0.969824
CD14	-0.00370798	-0.0203337	0.0129178	0.662308	0.969824
TIE1	0.00977333	-0.0344534	0.054	0.665193	0.969824
SNX9	0.0228449	-0.0814161	0.127106	0.667928	0.969824
CSTB	-0.00591638	-0.033361	0.0215282	0.67292	0.969824
QDPR	0.00830845	-0.0306383	0.0472552	0.676189	0.969824
MSTN	0.0195952	-0.0726723	0.111863	0.677484	0.969824
SSC5D	-0.00912576	-0.0533758	0.0351242	0.686331	0.969824
TYMP	0.0182496	-0.0705252	0.107024	0.687271	0.969824
S100P	-0.0314562	-0.185721	0.122809	0.689666	0.969824
PLTP	0.00454429	-0.0179249	0.0270135	0.692085	0.969824
TGM2	0.0134007	-0.0540397	0.0808412	0.697201	0.969824
ESAM	-0.00328146	-0.0200171	0.0134541	0.701056	0.969824
DOK2	0.0340601	-0.140042	0.208162	0.70167	0.969824
Incubation control 1	0.0420974	-0.174634	0.258829	0.703682	0.969824
SERPINB5	-0.0437816	-0.270541	0.182978	0.705346	0.969824
AHCY	0.0261936	-0.11158	0.163967	0.709708	0.969824
GSTA1	-0.0210322	-0.133806	0.0917416	0.714951	0.969824
SNAP23	0.0204305	-0.0898238	0.130685	0.716716	0.969824
CEP43	-0.0303214	-0.195746	0.135103	0.719652	0.969824
ANGPTL3	0.00414687	-0.0186183	0.026912	0.7213	0.969824
CES1	-0.0186392	-0.121218	0.0839393	0.721981	0.969824
CDH1	0.00491177	-0.0222157	0.0320392	0.722977	0.969824
AK1	0.0211122	-0.0962203	0.138445	0.724582	0.969824
USP8	0.0166167	-0.0765518	0.109785	0.726938	0.969824
DNAJB8	-0.0399082	-0.264128	0.184312	0.727419	0.969824
TIA1	-0.0289476	-0.192706	0.134811	0.72924	0.969824
CCDC80	0.00314215	-0.0150444	0.0213287	0.735133	0.969824
CGREF1	0.00527752	-0.0253676	0.0359227	0.735957	0.969824
FADD	0.0210985	-0.101887	0.144084	0.736937	0.969824
SLITRK6	0.00740293	-0.0359266	0.0507324	0.737926	0.969824
STK11	0.0165727	-0.0811749	0.11432	0.739902	0.969824
Amplification control 2	-0.0362188	-0.2517	0.179262	0.742043	0.969824
SOD1	-0.0280166	-0.199967	0.143933	0.749702	0.969824
COMT	0.0181008	-0.0940256	0.130227	0.751898	0.969824
LGALS3	-0.00663574	-0.047949	0.0346775	0.753092	0.969824
CLUL1	0.0126183	-0.0677861	0.0930226	0.758604	0.969824
MSMB	-0.0235208	-0.174468	0.127426	0.760258	0.969824
BLMH	0.0045613	-0.024823	0.0339456	0.761121	0.969824
CBLIF	0.0135689	-0.0755942	0.102732	0.765691	0.969824
FCGR3B	-0.0135437	-0.10369	0.0766024	0.768618	0.969824
HEBP1	-0.0237149	-0.1824	0.134971	0.769777	0.969824
PAM	0.00223798	-0.0127384	0.0172143	0.769814	0.969824
PDGFRB	-0.00178238	-0.0138086	0.0102439	0.771638	0.969824
PTGDS	-0.00158941	-0.0124755	0.00929674	0.774934	0.969824
SSC4D	0.0188793	-0.115191	0.152949	0.782742	0.969824
FABP6	0.0208865	-0.129516	0.171289	0.785649	0.969824
ADAMTS13	-0.00327827	-0.0269565	0.0204	0.786291	0.969824
AXL	0.000867569	-0.00542964	0.00716478	0.787313	0.969824
ART3	-0.0039553	-0.0330681	0.0251575	0.790187	0.969824
TFPI	0.000607925	-0.00387325	0.0050891	0.790493	0.969824
MCAM	-0.0044466	-0.0372891	0.0283959	0.790899	0.969824
MTPN	-0.0152607	-0.13151	0.100989	0.79711	0.974246
CXCL8	0.0237517	-0.163631	0.211135	0.803942	0.977014
NADK	0.00835796	-0.0578066	0.0745225	0.8046	0.977014
COL1A1	-0.00520414	-0.0485352	0.038127	0.814038	0.981124
CXCL16	0.000378557	-0.00278018	0.00353729	0.814444	0.981124
HSPG2	0.00136905	-0.0101446	0.0128827	0.815854	0.981124
IL19	0.0149229	-0.117626	0.147471	0.825499	0.987339
CDH6	-0.00572888	-0.0573683	0.0459106	0.828011	0.987339
CTSH	-0.0136329	-0.137759	0.110493	0.829712	0.987339
APOM	-0.00133714	-0.0140842	0.0114099	0.837224	0.987339
DLK1	-0.00506824	-0.0537148	0.0435783	0.838315	0.987339
F9	-0.000316947	-0.00338098	0.00274708	0.839471	0.987339
CTSD	-0.0172526	-0.184062	0.149557	0.839502	0.987339
AGXT	-0.0171397	-0.188764	0.154484	0.844941	0.987376
LBP	-0.00649857	-0.0724299	0.0594328	0.846934	0.987376
XG	-0.00348887	-0.0392858	0.032308	0.848619	0.987376
THBS4	-0.0070636	-0.0802576	0.0661305	0.850094	0.987376
HYAL1	-0.0021589	-0.0256716	0.0213538	0.857294	0.990383
REG1B	0.00630278	-0.0626794	0.0752849	0.857979	0.990383
SDC4	-0.010549	-0.130614	0.109516	0.863395	0.992423
PROC	-0.000405875	-0.00511167	0.00429992	0.865869	0.992423
PLXNB3	0.00330216	-0.0355129	0.0421173	0.867707	0.992423
ANPEP	0.00301816	-0.0355211	0.0415575	0.878097	0.997217
LDLR	0.00518007	-0.061643	0.0720031	0.879325	0.997217
SELP	-0.00256041	-0.0359431	0.0308222	0.88061	0.997217
NRCAM	-0.000332093	-0.00473478	0.00407059	0.882563	0.997217
IGFBP7	0.00393846	-0.0506686	0.0585455	0.887666	0.997888
KYAT1	-0.00578183	-0.0935785	0.0820149	0.897379	0.997888
SERPINA12	0.0117746	-0.170139	0.193688	0.899131	0.997888
Incubation control 2	0.0133195	-0.202101	0.22874	0.903621	0.997888
CCL18	-0.00291227	-0.0510366	0.045212	0.905663	0.997888
CLEC1A	0.0039773	-0.0618688	0.0698234	0.905828	0.997888
IL6R	0.000374866	-0.0059107	0.00666043	0.907063	0.997888
TSPAN1	0.011487	-0.183427	0.206401	0.908116	0.997888
CLEC5A	-0.00027398	-0.00501532	0.00446736	0.909891	0.997888
AMY2B	0.00281145	-0.0475386	0.0531615	0.91292	0.997888
ITIH3	-0.00274411	-0.0560908	0.0506026	0.919751	0.997888
PPIB	-0.00817699	-0.173947	0.157593	0.923039	0.997888
CCN3	0.0017731	-0.0346997	0.0382459	0.924145	0.997888
SDC1	-0.00114677	-0.0257422	0.0234487	0.927253	0.997888
TIMD4	0.00237001	-0.0500124	0.0547524	0.929391	0.997888
RARRES2	-0.00119105	-0.028158	0.0257759	0.931066	0.997888
PRCP	-0.000865896	-0.0217786	0.0200468	0.935386	0.997888
ACP5	0.000720515	-0.0174295	0.0188705	0.938041	0.997888
ALCAM	-9.95423e-05	-0.00283276	0.00263367	0.943139	0.997888
PLAT	0.00201772	-0.055664	0.0596994	0.945381	0.997888
OLR1	0.00245551	-0.0695228	0.0744338	0.946733	0.997888
AMY2A	-0.00142105	-0.0574732	0.0546311	0.960401	0.997888
PM20D1	0.00426468	-0.185063	0.193592	0.964815	0.997888
CD209	-0.000427451	-0.019781	0.0189261	0.9655	0.997888
FCN2	0.000870217	-0.0400333	0.0417737	0.966763	0.997888
CDH2	0.000333913	-0.0161801	0.016848	0.968423	0.997888
CNST	0.00384841	-0.187039	0.194736	0.968505	0.997888
ANXA4	0.00266964	-0.132047	0.137387	0.969048	0.997888
PRKAR1A	0.00243422	-0.120899	0.125767	0.969168	0.997888
MFAP3	0.00257931	-0.154147	0.159305	0.974287	0.997888
CCL14	0.000259122	-0.0163285	0.0168468	0.975593	0.997888
ENG	5.27375e-05	-0.00353724	0.00364271	0.977048	0.997888
KITLG	-0.000311692	-0.0242593	0.023636	0.979664	0.997888
EDIL3	-0.000573884	-0.0470171	0.0458693	0.980692	0.997888
CDH17	-0.00150047	-0.134191	0.13119	0.982331	0.997888
GHRL	0.000710582	-0.0948725	0.0962936	0.988383	0.997888
CA5A	-0.000995767	-0.150984	0.148993	0.989626	0.997888
PRTN3	0.000345943	-0.0584675	0.0591594	0.990809	0.997888
COL4A1	0.00022487	-0.0449991	0.0454489	0.99223	0.997888
S100A11	0.000193912	-0.0498849	0.0502727	0.99395	0.997888
TNNI3	-0.000736234	-0.2167	0.215228	0.994673	0.997888
GYS1	-0.000443209	-0.14532	0.144434	0.99522	0.997888
LACTB2	0.000146593	-0.129906	0.130199	0.998239	0.998239

### Sheet: TableS8
Table S8: Associations of proteins with LRC score within the family
Protein	Estimate	CI_Lower	CI_Upper	p-value	p-FDR
NT-proBNP	-0.0465918	-0.0903768	-0.00280682	0.0384783	0.623528
PDGFA	-0.0459616	-0.0872083	-0.00471495	0.0303043	0.539706
NPPB	-0.0434747	-0.08105	-0.00589943	0.0245828	0.521976
CLTA	-0.0338579	-0.0611067	-0.0066092	0.0158902	0.521976
VIM	-0.0328339	-0.0618591	-0.00380866	0.0279132	0.521976
CTSB	-0.0227461	-0.037186	-0.00830624	0.00235197	0.367655
MB	-0.0137059	-0.0253875	-0.00202422	0.0226637	0.521976
LCN2	-0.0134687	-0.0265739	-0.000363533	0.0455198	0.661118
RETN	-0.00923803	-0.0153762	-0.00309989	0.00361965	0.367655
IGSF8	-0.00794216	-0.0143118	-0.00157255	0.0155336	0.521976
EFEMP1	-0.00780736	-0.0146043	-0.00101038	0.0256214	0.521976
LRP11	-0.00506985	-0.00903936	-0.00110033	0.0132308	0.521976
TINAGL1	-0.00244996	-0.0048387	-6.12215e-05	0.0459601	0.661118
TCN2	-0.00220142	-0.00406129	-0.000341543	0.0215124	0.521976
NPDC1	-0.00194666	-0.00341419	-0.000479129	0.0101308	0.521976
EPHB4	-0.00125189	-0.00232837	-0.000175408	0.0238663	0.521976
CD93	-0.00121265	-0.00228347	-0.00014182	0.0277471	0.521976
ICAM3	-0.00112919	-0.00212499	-0.000133376	0.0275445	0.521976
PLXNB2	-0.00102347	-0.00198683	-6.01149e-05	0.0387859	0.623528
COL18A1	-0.000595832	-0.00109454	-9.71256e-05	0.0203339	0.521976
NTRK2	0.00168744	0.000243022	0.00313186	0.0232425	0.521976
KIT	0.00335943	0.000828779	0.00589008	0.0100747	0.521976
ADGRG2	0.00562889	0.00187469	0.00938309	0.00374535	0.367655
GLRX	0.0182319	0.00096232	0.0355015	0.0400125	0.623528
UMOD	0.0298984	0.00984923	0.0499475	0.00393214	0.367655
APLP1	0.0312986	0.00858642	0.0540107	0.00760102	0.521976
PTGDS	-0.00262888	-0.00524107	-1.66887e-05	0.0501436	0.68994
MFAP5	0.00622225	-1.37782e-06	0.0124459	0.0516533	0.68994
TGFBI	0.000854253	-1.05086e-05	0.00171901	0.0544752	0.700587
PAG1	-0.0110108	-0.0222368	0.000215286	0.0561968	0.700587
TSHB	0.0388377	-0.00178982	0.0794653	0.0626646	0.756018
ANG	-0.00194808	-0.00402652	0.000130354	0.0679147	0.759348
REG3A	-0.0151631	-0.03139	0.00106384	0.0687456	0.759348
DPP4	0.0013769	-9.81377e-05	0.00285194	0.0690316	0.759348
CR2	-0.00999408	-0.0208191	0.000830975	0.0721026	0.770468
GLO1	0.00996683	-0.000964012	0.0208977	0.0756651	0.786076
ENPP2	-0.00347393	-0.00735451	0.000406642	0.0810959	0.807764
MET	0.00108763	-0.000131243	0.00230649	0.0820723	0.807764
GDF15	-0.0163618	-0.0349195	0.00219586	0.085758	0.808804
NECTIN2	-0.000808501	-0.00173366	0.000116653	0.0885294	0.808804
DKK3	-0.0017937	-0.00387338	0.000285974	0.0927366	0.808804
CD59	-0.00367859	-0.0079646	0.000607417	0.0943289	0.808804
SORT1	-0.00445937	-0.00966227	0.000743531	0.0947813	0.808804
COL6A3	0.0030643	-0.000533719	0.00666232	0.0968745	0.808804
C2	-0.00323105	-0.00703205	0.00056995	0.0975025	0.808804
NCAM1	-0.00257897	-0.00566743	0.000509495	0.103519	0.808804
ADAM15	-0.0038415	-0.00844811	0.000765106	0.103979	0.808804
RNASE3	0.025579	-0.005131	0.056289	0.104388	0.808804
FAM3C	-0.00262368	-0.00579753	0.000550161	0.107	0.808804
LDLR	0.0123921	-0.00264705	0.0274312	0.108129	0.808804
DPT	-0.00368391	-0.00820211	0.000834276	0.111848	0.820218
SOST	-0.00416102	-0.00936476	0.00104272	0.118882	0.83077
FETUB	-0.0052986	-0.0120109	0.00141373	0.123645	0.83077
MEGF9	0.000476541	-0.000131336	0.00108442	0.126236	0.83077
TP53INP1	-0.0400349	-0.0914373	0.0113675	0.128699	0.83077
TGM2	0.0123439	-0.00355993	0.0282477	0.130017	0.83077
ADH4	0.028286	-0.00885261	0.0654247	0.137311	0.83077
LILRB2	-0.00207861	-0.00482214	0.000664922	0.13937	0.83077
TFF3	-0.012714	-0.029506	0.00407809	0.139629	0.83077
MNDA	0.0225393	-0.00739572	0.0524744	0.141825	0.83077
CNTN1	0.00770878	-0.00256707	0.0179846	0.14328	0.83077
CD46	-0.000553281	-0.00129094	0.000184379	0.143352	0.83077
CTSL	-0.00492983	-0.0115785	0.0017188	0.147951	0.83077
ENTPD6	-0.00780215	-0.0184179	0.00281361	0.151528	0.83077
VSTM2L	-0.04156	-0.098241	0.0151209	0.152488	0.83077
CCL5	-0.0199385	-0.0472628	0.00738573	0.154459	0.83077
ROR1	-0.00489926	-0.0116334	0.00183491	0.155687	0.83077
CA4	-0.00214364	-0.00509228	0.000805002	0.155986	0.83077
LEP	-0.0245144	-0.0582563	0.00922762	0.156251	0.83077
ANGPTL1	-0.00151178	-0.00359866	0.000575102	0.157447	0.83077
OSMR	0.00443976	-0.0016929	0.0105724	0.157713	0.83077
LILRB5	0.0143627	-0.00583207	0.0345574	0.165115	0.835511
FABP4	-0.0138497	-0.0333461	0.00564673	0.165611	0.835511
ITGB1	0.00110928	-0.000469182	0.00268775	0.170165	0.835511
TIMP1	-0.00163284	-0.00395842	0.000692737	0.170551	0.835511
VASN	0.00206492	-0.000892258	0.00502209	0.172894	0.835511
IL18BP	-0.0033778	-0.00823448	0.00147887	0.174599	0.835511
CD2AP	0.0141016	-0.0062265	0.0344296	0.17571	0.835511
EGFR	0.000671075	-0.000302016	0.00164417	0.178243	0.835511
CHRDL2	-0.0120524	-0.0295483	0.00544345	0.178719	0.835511
HSPG2	-0.000726688	-0.00179981	0.000346437	0.186174	0.845797
PON2	0.010258	-0.00508302	0.025599	0.191736	0.845797
PTPRF	-0.00178345	-0.0044552	0.000888306	0.192494	0.845797
ESAM	-0.0027254	-0.00681852	0.00136772	0.193604	0.845797
CA1	0.0109232	-0.00558986	0.0274362	0.196525	0.845797
LTBP2	-0.00317403	-0.00797836	0.00163031	0.197083	0.845797
NID1	-0.00473339	-0.011973	0.00250618	0.201736	0.845797
PEAR1	0.00184877	-0.000984241	0.00468177	0.20259	0.845797
LGALS1	-0.00246041	-0.00627429	0.00135347	0.207775	0.845797
CRHR1	-0.0311267	-0.0795654	0.0173119	0.209547	0.845797
IGFBP3	-0.00206143	-0.00527362	0.00115076	0.210146	0.845797
PLA2G1B	0.00669098	-0.0037559	0.0171379	0.211051	0.845797
CCL15	-0.00496457	-0.012778	0.00284887	0.214683	0.845797
TIA1	-0.020522	-0.052822	0.0117781	0.214707	0.845797
SDC4	-0.0176053	-0.0457533	0.0105426	0.221903	0.845797
CDH5	-0.00244891	-0.00637615	0.00147832	0.223295	0.845797
ADGRE5	-0.00295769	-0.00770278	0.00178739	0.223483	0.845797
SERPINE1	-0.0164791	-0.0430039	0.0100458	0.225001	0.845797
CLEC1A	0.0101224	-0.00622215	0.0264669	0.226459	0.845797
CTSD	-0.0255851	-0.0669366	0.0157664	0.2269	0.845797
MSMB	-0.0232361	-0.0609515	0.0144794	0.228874	0.845797
CANT1	-0.000443067	-0.00116502	0.000278885	0.230672	0.845797
PRSS27	0.00454184	-0.00296716	0.0120508	0.237441	0.854417
LGALS3	-0.00602454	-0.0159881	0.00393901	0.237592	0.854417
Amplification control 3	0.029632	-0.0199143	0.0791783	0.242724	0.857996
CD209	-0.00274534	-0.00737714	0.00188645	0.246947	0.857996
OLR1	0.00994662	-0.0069054	0.0267986	0.248926	0.857996
CHIT1	-0.021296	-0.0573814	0.0147894	0.248988	0.857996
KITLG	0.00337783	-0.00235879	0.00911445	0.250058	0.857996
SERPINB5	-0.0335802	-0.0916569	0.0244966	0.258665	0.858804
IL6ST	0.000393857	-0.000290023	0.00107774	0.260548	0.858804
CD55	0.00514605	-0.00380226	0.0140944	0.261232	0.858804
CCN3	0.0044853	-0.0033306	0.0123012	0.26224	0.858804
Amplification control 2	-0.0303823	-0.0834169	0.0226523	0.263062	0.858804
SPON2	-0.00173002	-0.00475906	0.00129901	0.264502	0.858804
HNRNPK	0.019778	-0.0151509	0.0547069	0.268615	0.858804
REG1A	-0.0062078	-0.0171722	0.00475657	0.268663	0.858804
IGFBP7	0.00742605	-0.00582491	0.020677	0.27355	0.860889
LPL	-0.00732605	-0.0204342	0.00578213	0.274852	0.860889
SFTPD	-0.0119388	-0.0334486	0.00957097	0.278161	0.860889
FABP2	-0.00782115	-0.0219722	0.00632991	0.280195	0.860889
PCDH17	-0.00302997	-0.0085194	0.00245946	0.280825	0.860889
REN	-0.0160758	-0.0455921	0.0134406	0.287236	0.864666
SPARCL1	0.00166751	-0.00142253	0.00475755	0.291669	0.864666
TNF	-0.02151	-0.0613951	0.018375	0.291971	0.864666
CPA1	-0.00890288	-0.0254513	0.00764554	0.293143	0.864666
ICAM5	-0.00569518	-0.0162916	0.00490128	0.293617	0.864666
CDH6	-0.00665071	-0.0190985	0.0057971	0.296466	0.866238
IGFBP1	-0.0108282	-0.0312388	0.00958254	0.299881	0.869422
AZU1	0.012373	-0.0114476	0.0361936	0.310064	0.871689
IGFBP2	-0.00717282	-0.0210633	0.00671767	0.312898	0.871689
SUSD1	0.00978928	-0.00942873	0.0290073	0.319487	0.871689
IGFBP6	-0.000545998	-0.00162333	0.000531336	0.321933	0.871689
PRSS2	-0.00773685	-0.023045	0.00757128	0.323264	0.871689
GPNMB	-0.000526241	-0.00157239	0.000519908	0.325543	0.871689
PCOLCE	-0.00421238	-0.012607	0.00418227	0.326728	0.871689
DCN	0.00403574	-0.00402759	0.0120991	0.327967	0.871689
GUSB	-0.0193766	-0.0580979	0.0193447	0.328058	0.871689
CNPY2	-0.0180181	-0.054085	0.0180487	0.328864	0.871689
SPP1	-0.00328638	-0.00991181	0.00333905	0.332304	0.871689
ACAN	0.00122704	-0.001262	0.00371607	0.335276	0.871689
DUOX2	-0.0289849	-0.0883008	0.030331	0.339521	0.871689
GGH	-0.00544696	-0.016611	0.00571713	0.340263	0.871689
DLK1	-0.00598939	-0.0183025	0.0063237	0.341721	0.871689
MEP1B	0.0208286	-0.0220049	0.063662	0.341876	0.871689
COMP	0.00153539	-0.00162552	0.00469631	0.342397	0.871689
TFRC	0.0033914	-0.00360624	0.010389	0.343482	0.871689
LEPR	-0.0028473	-0.00875404	0.00305944	0.346077	0.871689
VSIR	0.00581183	-0.00638395	0.0180076	0.351592	0.871689
PDGFRA	0.00230588	-0.00253515	0.00714692	0.351817	0.871689
CTSZ	0.00283957	-0.0031234	0.00880255	0.351939	0.871689
GAS6	-0.000958853	-0.00298275	0.00106505	0.354401	0.872012
VCAM1	-0.00389519	-0.0121804	0.00439003	0.358089	0.875328
ACP5	0.0021216	-0.00241611	0.00665931	0.360735	0.87607
RNASET2	-0.000517276	-0.00163665	0.000602097	0.366333	0.881245
SELE	0.00380648	-0.00448709	0.0121001	0.369596	0.881245
PPIB	-0.0168286	-0.0535208	0.0198636	0.369934	0.881245
ENTPD5	-0.000654307	-0.00212001	0.000811395	0.382805	0.898428
GYS1	-0.01407	-0.0457547	0.0176148	0.385309	0.898428
GZMH	-0.0128101	-0.0417108	0.0160905	0.38618	0.898428
PILRB	-0.00831527	-0.0273247	0.0106941	0.392432	0.898428
EIF4EBP1	0.00795241	-0.0103024	0.0262072	0.394373	0.898428
HSPB1	-0.0091319	-0.0301582	0.0118944	0.39581	0.898428
PRKAR1A	-0.0113712	-0.0376812	0.0149388	0.398103	0.898428
SSC5D	0.00440332	-0.00580992	0.0146166	0.39926	0.898428
DDC	-0.00517446	-0.0172136	0.0068647	0.40072	0.898428
CCL16	-0.00522616	-0.0174594	0.00700706	0.403561	0.898428
ACOX1	-0.0190432	-0.0638326	0.0257462	0.405804	0.898428
APOM	0.00133217	-0.00181996	0.00448429	0.408617	0.898428
CHI3L1	-0.0140652	-0.0473477	0.0192172	0.408641	0.898428
HEBP1	-0.0162102	-0.0550472	0.0226269	0.414435	0.898428
HYOU1	-0.000911443	-0.00310049	0.0012776	0.415579	0.898428
THOP1	-0.000919297	-0.00313029	0.0012917	0.416229	0.898428
CEBPB	-0.0172474	-0.0588861	0.0243912	0.417985	0.898428
CTSH	-0.0114823	-0.0396093	0.0166446	0.42473	0.905006
PAM	0.00151111	-0.00219975	0.00522197	0.425885	0.905006
GPR37	-0.00744077	-0.0258833	0.0110018	0.430158	0.908922
CD14	-0.00155035	-0.00547744	0.00237674	0.440119	0.915635
NRP1	-0.00164028	-0.0058359	0.00255533	0.444563	0.915635
SIRPA	-0.000986635	-0.00351249	0.00153922	0.444956	0.915635
CEACAM8	-0.00669759	-0.0239126	0.0105174	0.446772	0.915635
CDH1	0.0026238	-0.00412512	0.00937272	0.4471	0.915635
CBLIF	0.00823129	-0.0133916	0.0298542	0.456607	0.915635
STK4	0.0114803	-0.019342	0.0423026	0.466357	0.915635
Incubation control 2	0.0193461	-0.0326174	0.0713096	0.466554	0.915635
PDCD6	0.0154365	-0.0260477	0.0569206	0.466789	0.915635
ACE2	-0.0133798	-0.0499612	0.0232016	0.474416	0.915635
ANXA4	-0.00968338	-0.036326	0.0169592	0.477195	0.915635
CD163	-0.00347556	-0.0130883	0.00613722	0.479496	0.915635
S100A11	-0.00443065	-0.0168711	0.00800976	0.486081	0.915635
CNST	-0.0142494	-0.0543534	0.0258547	0.487109	0.915635
CCL14	-0.0012935	-0.00495808	0.00237108	0.489973	0.915635
ITGB2	-0.000903347	-0.0034749	0.00166821	0.492049	0.915635
DNAJB8	-0.0194705	-0.0756133	0.0366722	0.49758	0.915635
LILRA5	0.000984079	-0.00186127	0.00382943	0.498756	0.915635
PRCP	0.00175398	-0.00335506	0.00686303	0.501917	0.915635
ICAM2	0.000517283	-0.000995738	0.0020303	0.503688	0.915635
COL4A1	-0.00340089	-0.0134141	0.00661229	0.506492	0.915635
CEP43	-0.0131098	-0.0519339	0.0257144	0.508958	0.915635
SEMA3F	-0.000546628	-0.00216711	0.00107385	0.509391	0.915635
GSTA1	-0.00923361	-0.0366314	0.0181642	0.509773	0.915635
DOK2	-0.0114842	-0.0457755	0.0228071	0.512435	0.915635
COMT	0.00861016	-0.0171033	0.0343236	0.512499	0.915635
PTPRS	-0.000360424	-0.00144248	0.000721628	0.514712	0.915635
THBS4	-0.00475265	-0.0191146	0.00960935	0.517457	0.915635
QDPR	0.00272748	-0.00553933	0.0109943	0.518706	0.915635
PROC	0.000363269	-0.000743366	0.0014699	0.520818	0.915635
EDIL3	-0.00307043	-0.0124356	0.00629472	0.521335	0.915635
CCDC80	0.00147471	-0.0030271	0.00597652	0.521683	0.915635
PLTP	0.00181576	-0.00372862	0.00736014	0.521794	0.915635
TNNI3	0.0179847	-0.037006	0.0729754	0.52236	0.915635
FAP	0.0010226	-0.00210942	0.00415462	0.52306	0.915635
ALCAM	-0.00020187	-0.000820728	0.000416987	0.523442	0.915635
CLC	-0.0106874	-0.0434885	0.0221138	0.523919	0.915635
CORO1A	0.00796479	-0.0171892	0.0331187	0.535668	0.931011
ADA2	0.00211289	-0.00464938	0.00887516	0.541073	0.931011
ICAM1	-0.000765732	-0.00327227	0.00174081	0.550111	0.931011
CLEC5A	-0.000338811	-0.00144868	0.000771056	0.5504	0.931011
CDH17	0.0102954	-0.0234521	0.044043	0.550662	0.931011
SERPINA12	-0.0136729	-0.0586085	0.0312626	0.551697	0.931011
CHL1	-0.000387404	-0.00166776	0.000892953	0.553924	0.931011
SDC1	-0.001679	-0.00723316	0.00387516	0.554289	0.931011
CGREF1	0.00201803	-0.00471318	0.00874923	0.557559	0.931011
F7	0.00105961	-0.00249802	0.00461723	0.560137	0.931011
Amplification control 1	-0.016126	-0.0708301	0.0385781	0.564163	0.931011
CDH2	0.00120615	-0.00290975	0.00532205	0.566463	0.931011
CELA3A	-0.00507061	-0.0224114	0.0122702	0.567307	0.931011
FABP6	-0.0103127	-0.0456047	0.0249792	0.567568	0.931011
WASF1	0.0112599	-0.0276921	0.0502118	0.571735	0.93375
AK1	0.00770104	-0.0191278	0.0345298	0.574432	0.934076
ADAMTS16	-0.00701453	-0.0320061	0.0179771	0.582944	0.94242
PPP1R2	-0.00788717	-0.0364431	0.0206687	0.58896	0.94242
MARCO	-0.000694873	-0.00322852	0.00183878	0.591582	0.94242
USP8	0.00466303	-0.0123764	0.0217025	0.592388	0.94242
FAS	-0.0020343	-0.00952557	0.00545698	0.595237	0.94242
ART3	-0.00219835	-0.0103175	0.00592083	0.596314	0.94242
AOC3	-0.000556239	-0.00262394	0.00151146	0.598684	0.94242
AKR1C4	0.0113474	-0.0309542	0.0536489	0.599722	0.94242
HMOX1	0.00246413	-0.00685429	0.0117826	0.604915	0.946603
NPTXR	-0.00201356	-0.00977612	0.00574899	0.611812	0.953407
F9	0.000172742	-0.000518661	0.000864144	0.624973	0.960883
GP1BA	-0.000575887	-0.00290071	0.00174893	0.627924	0.960883
TNC	0.00419678	-0.0134861	0.0218796	0.642389	0.960883
FCN2	-0.00225448	-0.0117795	0.0072705	0.643291	0.960883
GDF2	0.00272093	-0.00885868	0.0143005	0.645698	0.960883
NOTCH1	-0.000157135	-0.000832636	0.000518365	0.649008	0.960883
CA3	-0.00278377	-0.0148578	0.00929025	0.651911	0.960883
CXCL16	0.00017347	-0.000579028	0.000925969	0.651957	0.960883
Amplification control 4	-0.012311	-0.06576	0.041138	0.652231	0.960883
NADK	0.00366355	-0.0123319	0.019659	0.654057	0.960883
NRCAM	-0.000237726	-0.00127735	0.000801896	0.654581	0.960883
CD69	0.00427263	-0.0145463	0.0230916	0.656879	0.960883
CA13	-0.00644051	-0.0348602	0.0219791	0.657469	0.960883
AMY2A	-0.00298212	-0.0163242	0.01036	0.661872	0.960883
Incubation control 3	-0.0105498	-0.0578121	0.0367126	0.662291	0.960883
SNAP23	-0.00509498	-0.0279291	0.0177392	0.662414	0.960883
DIABLO	0.00655253	-0.023522	0.0366271	0.669883	0.960883
C1QTNF1	0.00195808	-0.00714141	0.0110576	0.673721	0.960883
SOD1	-0.00870997	-0.0495278	0.0321079	0.676293	0.960883
FBP1	-0.00786394	-0.0448583	0.0291305	0.677459	0.960883
HK2	0.00875456	-0.0325561	0.0500652	0.67839	0.960883
CST6	-0.0025971	-0.014921	0.00972684	0.680086	0.960883
IL2RA	-0.00156114	-0.0090264	0.00590412	0.682404	0.960883
PLPBP	0.00364355	-0.0137968	0.0210839	0.682698	0.960883
REG1B	0.00349593	-0.0132713	0.0202632	0.683298	0.960883
IRAG2	0.00655829	-0.0258589	0.0389755	0.692206	0.960883
PRTN3	0.00266028	-0.0105963	0.0159169	0.694564	0.960883
PDGFRB	-0.000603342	-0.00363171	0.00242503	0.696654	0.960883
TSLP	0.00964713	-0.0388713	0.0581655	0.697226	0.960883
MCAM	0.00160889	-0.00649519	0.00971297	0.697669	0.960883
CST3	0.00051067	-0.00211174	0.00313308	0.703169	0.960883
PLXNB3	-0.0015358	-0.00943328	0.00636168	0.703555	0.960883
TNFRSF10C	0.00193727	-0.00803964	0.0119142	0.703979	0.960883
PI3	-0.00482092	-0.0296816	0.0200398	0.704354	0.960883
CLUL1	0.00367431	-0.0157361	0.0230847	0.711077	0.960883
ACY1	-0.00311445	-0.0198203	0.0135914	0.71526	0.960883
ADAMTS13	-0.0010409	-0.0067827	0.0047009	0.722783	0.960883
CSTB	-0.00134194	-0.00877752	0.00609365	0.723972	0.960883
PCSK9	0.00256297	-0.0117348	0.0168608	0.725759	0.960883
Incubation control 4	0.00927617	-0.0425655	0.0611178	0.726234	0.960883
GH1	-0.00703981	-0.0470362	0.0329566	0.730527	0.960883
CA5A	-0.00670922	-0.0450386	0.0316201	0.731954	0.960883
ANGPTL3	0.00100509	-0.00476124	0.00677142	0.733041	0.960883
MCFD2	0.00105521	-0.00510083	0.00721126	0.737304	0.960883
IGFBPL1	0.00113414	-0.00551077	0.00777905	0.738386	0.960883
AXL	-0.000255637	-0.00175501	0.00124373	0.738654	0.960883
FCGR2A	-0.00378527	-0.026635	0.0190645	0.745807	0.960883
MMP7	0.000604366	-0.00305193	0.00426066	0.746346	0.960883
ITIH3	-0.00236058	-0.016688	0.0119669	0.747139	0.960883
ACTA2	-0.00387896	-0.0274547	0.0196968	0.747476	0.960883
SCARF1	0.000902735	-0.0045876	0.00639308	0.747639	0.960883
ANPEP	0.00152566	-0.00792994	0.0109813	0.752197	0.963244
FCRL1	-0.00156685	-0.0113935	0.00825985	0.755023	0.963244
GRK5	-0.00688276	-0.0504492	0.0366837	0.757202	0.963244
CCL18	-0.00167507	-0.0125169	0.00916677	0.76239	0.963583
MPHOSPH8	0.00599641	-0.0328542	0.044847	0.762621	0.963583
XG	-0.00118529	-0.00930442	0.00693384	0.775117	0.970576
S100P	-0.00586007	-0.0462683	0.0345481	0.776564	0.970576
COL1A1	-0.00136792	-0.0111099	0.00837407	0.783481	0.970576
TYMP	0.00270479	-0.0167632	0.0221728	0.785706	0.970576
STK11	0.00242381	-0.0153779	0.0202255	0.78989	0.970576
LILRB1	-0.000136071	-0.00114075	0.000868606	0.790973	0.970576
Incubation control 1	0.00731508	-0.0467099	0.06134	0.791027	0.970576
RARRES2	-0.000806781	-0.00676973	0.00515617	0.791182	0.970576
FADD	-0.00305845	-0.0257003	0.0195834	0.791513	0.970576
KYAT1	-0.00255403	-0.0223034	0.0171953	0.800205	0.970735
LBP	0.00190489	-0.0128452	0.016655	0.800475	0.970735
SERPINA11	0.000833236	-0.00568984	0.00735631	0.802603	0.970735
CHEK2	-0.00710398	-0.0628737	0.0486658	0.803142	0.970735
RCOR1	0.00589438	-0.0419956	0.0537843	0.809655	0.970735
TNFSF13B	0.000671273	-0.00483344	0.00617599	0.811379	0.970735
ST6GAL1	-0.000392507	-0.00366829	0.00288328	0.814604	0.970735
PTN	-0.00271949	-0.0255696	0.0201306	0.815829	0.970735
ITGB1BP2	-0.00319521	-0.0303239	0.0239335	0.817705	0.970735
IL6	-0.00418198	-0.0402701	0.0319061	0.820591	0.970735
DEFA1_DEFA1B	-0.00278426	-0.0274264	0.0218579	0.824998	0.970735
SSC4D	0.00380698	-0.0299507	0.0375647	0.825325	0.970735
THPO	0.0011509	-0.00905805	0.0113599	0.825384	0.970735
FCGR3B	-0.00235225	-0.0239412	0.0192367	0.831146	0.97388
CXCL8	-0.00461259	-0.0475129	0.0382877	0.833341	0.97388
CRTAC1	-0.0004001	-0.00425352	0.00345332	0.838978	0.97388
GP2	-0.00283584	-0.0304707	0.0247991	0.840832	0.97388
FUCA1	0.00209474	-0.0184841	0.0226736	0.842098	0.97388
TYRO3	0.000148215	-0.00132869	0.00162512	0.844296	0.97388
CES1	0.00236106	-0.0214744	0.0261965	0.846286	0.97388
CXCL5	-0.00380956	-0.0434368	0.0358177	0.850765	0.973983
TCL1B	-0.00569956	-0.0653661	0.0539669	0.851703	0.973983
BLMH	0.000634653	-0.00638187	0.00765117	0.859492	0.973983
IL1RL1	0.00111375	-0.0112621	0.0134896	0.860195	0.973983
DPP7	-0.00198994	-0.0245323	0.0205525	0.862838	0.973983
IL6R	0.0001168	-0.00121277	0.00144637	0.863496	0.973983
AGXT	0.00341788	-0.0358109	0.0426466	0.864605	0.973983
IL19	0.00264409	-0.0297085	0.0349967	0.872922	0.975312
AHCY	-0.00198855	-0.0267364	0.0227593	0.875041	0.975312
SEMA7A	0.000284846	-0.00328934	0.00385904	0.876055	0.975312
SIGLEC7	-0.000102367	-0.00138854	0.0011838	0.876217	0.975312
PM20D1	-0.00360902	-0.0500938	0.0428757	0.879228	0.975761
ZBTB17	-0.00144138	-0.022154	0.0192712	0.891667	0.97904
THBD	-9.0392e-05	-0.00141942	0.00123863	0.894106	0.97904
HYAL1	0.000379961	-0.00536923	0.00612915	0.897084	0.97904
CASP3	-0.00170491	-0.0288108	0.025401	0.902028	0.97904
TIE1	0.000681103	-0.0103353	0.0116975	0.90369	0.97904
VAMP5	-0.00277299	-0.0507297	0.0451838	0.909898	0.97904
CPB1	0.00115605	-0.0189231	0.0212352	0.910283	0.97904
TIMD4	-0.000721389	-0.013252	0.0118092	0.91029	0.97904
AMY2B	-0.000655022	-0.0121985	0.0108884	0.911572	0.97904
BAG6	0.000342011	-0.00571905	0.00640307	0.912063	0.97904
VWF	0.000972809	-0.016541	0.0184866	0.913433	0.97904
CCL27	-0.000380188	-0.0072378	0.00647742	0.913596	0.97904
PLIN3	-0.000335046	-0.00738194	0.00671185	0.925861	0.988945
BPIFB1	-0.000532509	-0.0120867	0.0110217	0.928128	0.988945
CRX	-0.00142702	-0.0361019	0.0332479	0.935804	0.994291
SLITRK6	0.000403401	-0.0102808	0.0110876	0.941093	0.996218
QPCT	0.000134358	-0.00384597	0.00411468	0.947326	0.996218
DCTPP1	0.000249481	-0.00740976	0.00790872	0.94917	0.996218
CDHR5	0.000257193	-0.00774999	0.00826438	0.949874	0.996218
NOTCH3	-0.000220172	-0.00722323	0.00678289	0.950936	0.996218
SNX9	0.000493045	-0.02036	0.021346	0.963091	0.998806
MTPN	-0.000629593	-0.0285489	0.0272898	0.964797	0.998806
GRAP2	-0.00062937	-0.0295932	0.0283345	0.966078	0.998806
TGFBR3	-4.36827e-05	-0.00248406	0.00239669	0.972053	0.998806
GHRL	-0.000400502	-0.024379	0.023578	0.973922	0.998806
TSPAN1	-0.000708657	-0.0460593	0.044642	0.975602	0.998806
ENG	-1.04716e-05	-0.000836336	0.000815392	0.980202	0.998806
PLAT	0.000125391	-0.0130476	0.0132984	0.985136	0.998806
LACTB2	0.000159655	-0.0203164	0.0206357	0.987825	0.998806
CTF1	-0.00033434	-0.0459222	0.0452535	0.988548	0.998806
MSTN	0.000151084	-0.0229629	0.023265	0.989793	0.998806
BOC	6.53067e-06	-0.00117927	0.00119234	0.9914	0.998806
MFAP3	-0.000113588	-0.0396176	0.0393904	0.99551	0.998806
PLA2G2A	-7.68266e-05	-0.0287653	0.0286116	0.995818	0.998806
CNDP1	-4.47307e-05	-0.0185726	0.0184831	0.99623	0.998806
TFPI	-1.89278e-06	-0.00103395	0.00103017	0.997136	0.998806
SELP	5.10851e-06	-0.0066778	0.00668801	0.998806	0.998806

### Sheet: TableS9
Table S9: Metabolites and proteins included in pathway analysis
Metabolite	HMDB	PubChem	KEGG		Protein Name	Uniprot
2-Methylguanosine	HMDB0005862	3035422	NA		NPPB	P16860
5-Hydroxy-tryptophan	HMDB0000472	439280	C00643		VIM	P08670
7-Methylguanosine	HMDB0001107	445404	NA		TCL1B	O95988
Allantoin	HMDB0000462	204	C02350		AKR1C4	P17516
Aminoadipic acid	HMDB0000510	92136	C00956		GRK5	P34947
Cadaverine	HMDB0002322	273	C01672		GZMH	P20718
Dopamine	HMDB0000073	681	C03758		PAG1	Q9NWQ8
Glycine	HMDB0000123	750	C00037		CLTA	P09496
Isethionic Acid	HMDB0003903	7866	C05123		NTRK2	Q16620
Malic acid	HMDB0000156	222656	C00149		APLP1	P51693
Methionine sulfoxide	HMDB0002005	158980	C02989		IGSF8	Q969P0
N-Acetylneuraminic acid	HMDB0000230	445063	C19910		TINAGL1	Q9GZM7
N-Acetylserine	HMDB0002931	65249	NA		LRP11	Q86VZ4
N2,N2-Dimethylguanosine	HMDB0004824	92919	NA		LEP	P41159
N4-Acetylcytidine	HMDB0005923	107461	NA		ADGRG2	Q8IZP9
p-Cresol glucuronide	HMDB0011686	154035	NA		GLRX	P35754
Pro-Hyp	HMDB0006695	11902892	NA		SOST	Q9BQB4
Pseudouridine	HMDB0000767	15047	C02067		NPDC1	Q9NQX5
Pyruvic acid	HMDB0000243	1060	C00022		ANGPTL1	O95841
Quinolinic acid	HMDB0000232	1066	C03722		UMOD	P07911
S-Adenosylhomocysteine	HMDB0000939	439155	C00021		EPHB4	P54760
Uric acid	HMDB0000289	1175	C00366		MB	P02144
Agmatine	HMDB0001432	199	C00179		DKK3	Q9UBP4
Asymmetric dimethylarginine	HMDB0001539	123831	C03626		CTSB	P07858
b-Alanine	HMDB0000056	239	C00099		ICAM3	P32942
Choline	HMDB0000097	305	C00114		DPT	Q07507
Creatinine	HMDB0000562	588	C00791		CPA1	P15085
Dimethylglycine	HMDB0000092	673	C01026		CHIT1	Q13231
gamma-Glutamylalanine	HMDB0006248	440103	C03740		PDGFA	P04085
Kynurenic acid	HMDB0000715	3845	C01717		PLXNB2	O15031
Kynurenine	HMDB0000684	161166	C00328		RETN	Q9HD89
Proline	HMDB0000162	145742	C00148		COL18A1	P39060
alpha-Linolenic acid (aLA)	HMDB0001388	5280934	C06427		TCN2	P20062
LPA(0:0/16:0)	HMDB0007849	56960317	C00416		KIT	P10721
LPA(16:0/0:0)	HMDB0007853	89566	C04036		LCN2	P80188
LPA(0:0/18:1(9Z))	HMDB0007851	56947016	C00416		CR2	P20023
LPA(18:1(9Z)/0:0)	HMDB0007855	5497152	C00416		CD93	Q9NPY3
LPA(18:2(9Z,12Z)/0:0)	HMDB0007856	20835023	C00416		DPP4	P27487
LPA(0:0/18:2(9Z,12Z))	HMDB0007852	129661864	C00416		EFEMP1	Q12805
LPE(18:0/0:0)	HMDB0011130	9547068	C21484
LPE(0:0/18:0)	HMDB0011129	53480667	NA
11b-PGE2	HMDB0060041	5283061	NA
5,6-DiHETrE	HMDB0002343	5283142	C14772
5-HETE	HMDB0011134	5280733	C04805
6-keto-PGF1a	HMDB0002886	5280888	C05961
7-HDoHE	HMDB0060050	131769809	NA
CDCA	HMDB0000518	10133	C02528
PGE1	HMDB0001442	5280723	C04741
Resolvin E1	HMDB0010410	25063347	NA
Arachidonic acid (AA)	HMDB0001043	444899	C00219
9-HOTrE	HMDB0031934	13917187	NA
Dihomo-gamma-linolenic acid (DGLA)	HMDB0002925	5280581	C03242
TCDCA	HMDB0000951	387316	C05465
TDCA	HMDB0000896	2733768	C05463
DCA	HMDB0000626	222528	C04483
TLCA	HMDB0000722	439763	C02592
LCA	HMDB0000761	9903	C03990
GDCA	HMDB0000631	22833539	C05464
GLCA	HMDB0000698	115245	C15557
GCDCA	HMDB0000637	12544	C05466
Tryptophan	HMDB0000929	6305	C00078

### Sheet: Table S10
Table S10: Pathway enrichment analysis of significant metabolites
Metabolic pathways	Total	Expected	Hits	p-value	Matched Features
Glycine, serine and threonine metabolism	33	0.579	4	0.00217	Choline; Dimethylglycine; Glycine; Pyruvic acid
Primary bile acid biosynthesis	46	0.807	4	0.00741	CDCA; Glycine; GCDCA; TCDCA
Glutathione metabolism	28	0.491	3	0.0118	Glycine; gamma-Glutamylalanine; Cadaverine
Glyoxylate and dicarboxylate metabolism	31	0.544	3	0.0156	Malic acid; Glycine; Pyruvic acid
Arginine and proline metabolism	36	0.632	3	0.0234	Proline; Agmatine; Pyruvic acid
Biosynthesis of unsaturated fatty acids	36	0.632	3	0.0234	Arachidonic acid; Dihomo-gamma-linolenic acid; alpha-Linolenic acid
Tryptophan metabolism	41	0.719	3	0.0329	L-Tryptophan; 5-Hydroxy-L-tryptophan; Kynurenine
Arachidonic acid metabolism	44	0.772	3	0.0395	Arachidonic acid; 5,6-DiHETrE; 5-HETE
Citrate cycle (TCA cycle)	20	0.351	2	0.0464	Malic acid; Pyruvic acid

### Sheet: Table 11
Table S11: Pathway enrichment analysis of significant proteins
Category	Pathways	Observed gene count	Strength	Signal	p FDR	Matched proteins
Biological Process	Cell surface receptor signaling pathway	16	0.6	0.43	0.0103	ANGPTL1,NTRK2,KIT,SOST,LEP,PDGFA,EPHB4,PLXNB2,CR2,NPPB,ADGRG2,GRK5,EFEMP1,UMOD,DKK3,VIM
Biological Process	Cell adhesion	11	0.76	0.47	0.015	ICAM3,APLP1,CD93,KIT,LEP,EPHB4,PLXNB2,COL18A1,DPP4,DPT,UMOD
Biological Process	Enzyme-linked receptor protein signaling pathway	9	0.85	0.48	0.0197	ANGPTL1,NTRK2,KIT,SOST,PDGFA,EPHB4,NPPB,EFEMP1,VIM
Molecular Function	Transmembrane receptor protein tyrosine kinase activity	4	1.51	0.48	0.045	NTRK2,KIT,EPHB4,EFEMP1
Cellular Component	Extracellular space	29	0.65	0.9	4.99e-12	CPA1,ICAM3,TCN2,RETN,ANGPTL1,TINAGL1,KIT,SOST,LEP,CTSB,PDGFA,EPHB4,PLXNB2,COL18A1,MB,DPP4,CR2,CHIT1,DPT,IGSF8,LCN2,NPPB,ADGRG2,GLRX,AKR1C4,EFEMP1,UMOD,DKK3,VIM
Cellular Component	Vesicle	26	0.52	0.63	2.71e-07	ICAM3,TCN2,RETN,ANGPTL1,CLTA,CD93,TINAGL1,NTRK2,KIT,CTSB,PDGFA,EPHB4,PLXNB2,COL18A1,MB,DPP4,CR2,CHIT1,IGSF8,LCN2,ADGRG2,GLRX,AKR1C4,EFEMP1,UMOD,VIM
Cellular Component	Extracellular exosome	19	0.66	0.76	1.46e-06	ICAM3,RETN,ANGPTL1,TINAGL1,CTSB,EPHB4,PLXNB2,COL18A1,MB,DPP4,CR2,IGSF8,LCN2,ADGRG2,GLRX,AKR1C4,EFEMP1,UMOD,VIM
Cellular Component	Collagen-containing extracellular matrix	7	0.94	0.65	0.0037	APLP1,ANGPTL1,TINAGL1,CTSB,COL18A1,DPT,EFEMP1
Cellular Component	Cell periphery	25	0.32	0.34	0.0037	ICAM3,TCN2,PAG1,APLP1,ANGPTL1,LRP11,CLTA,CD93,TINAGL1,NTRK2,KIT,CTSB,EPHB4,PLXNB2,COL18A1,DPP4,CR2,DPT,IGSF8,NPDC1,ADGRG2,GRK5,EFEMP1,UMOD,VIM
Cellular Component	Cell surface	9	0.71	0.47	0.0106	TCN2,CD93,KIT,CTSB,PDGFA,PLXNB2,DPP4,ADGRG2,UMOD
Cellular Component	Lysosome	8	0.73	0.45	0.0175	TCN2,GZMH,RETN,CLTA,TINAGL1,CTSB,DPP4,CHIT1
Cellular Component	Specific granule lumen	3	1.39	0.5	0.0366	RETN,CHIT1,LCN2
Cellular Component	Specific granule	4	1.1	0.47	0.0366	RETN,CD93,CHIT1,LCN2

### Sheet: Table S12
Table S12: Results of joint pathway analysis
Pathways	Total	Expected	Hits	Raw p	Impact	Matched Features
Primary bile acid biosynthesis	64	0.38816	5	4e-05	0.16667	CDCA, Glycine, GCDCA, TCDCA, AKR1C4
Glycine, serine and threonine metabolism	89	0.53978	5	0.000194	0.2381	Choline, Dimethylglycine, Glycine, Pyruvic acid
One carbon pool by folate	65	0.39422	4	0.000627	0.12644	Glycine, S-Adenosylhomocysteine, Dimethylglycine, Choline
Tryptophan metabolism	125	0.75812	5	0.000929	0.095238	Tryptophan, 5-Hydroxy-tryptophan, Kynurenine
Arachidonic acid metabolism	142	0.86123	4	0.010649	0.14729	Arachidonic acid, 5,6-DiHETrE, 5-HETE
Citrate cycle (TCA cycle)	50	0.30325	2	0.03678	0.13636	Malic acid, Pyruvic acid
Protein digestion and absorption	152	0.92188	8	3.3366e-06	0
Central carbon metabolism in cancer	108	0.65502	6	4.5511e-05	0.0088496
Bile secretion	264	1.6012	8	0.00017685	0.013889
D-Amino acid metabolism	75	0.45487	4	0.0010763	0
Folate transport and metabolism	51	0.30931	3	0.0035895	0
Arginine and proline metabolism	121	0.73386	4	0.0061204	0.06422
Serotonergic synapse	157	0.9522	4	0.014946	0
Mineral absorption	90	0.54585	3	0.017147	0
Synaptic vesicle cycle	91	0.55191	3	0.017656	0.029412
Glyoxylate and dicarboxylate metabolism	95	0.57617	3	0.019779	0.077778
Glutathione metabolism	97	0.5883	3	0.02089	0.085714
Taurine and hypotaurine metabolism	41	0.24866	2	0.025487	0
Choline metabolism in cancer	110	0.66715	3	0.028943	0.09434
African trypanosomiasis	45	0.27292	2	0.030301	0
Thiamine metabolism	46	0.27899	2	0.031557	0
Aminoacyl-tRNA biosynthesis	118	0.71567	3	0.034607	0.030928
Lysine degradation	119	0.72173	3	0.035353	0.036585
Cysteine and methionine metabolism	120	0.7278	3	0.036107	0.073394
Pantothenate and CoA biosynthesis	51	0.30931	2	0.038135	0.066667
Linoleic acid metabolism	59	0.35783	2	0.049633	0
